# The COVID-19 Trajectory in Israel: A Comprehensive Analysis of National Surveillance Data on Documented Infections, Test Positivity, and Vaccine-Effectiveness Estimates

**DOI:** 10.64898/2026.09.06.26362366

**Authors:** Yaakov Ophir

## Abstract

**Background:** Israel was among the first countries to implement nationwide BNT162b2 vaccination and became an important source of real-world evidence during the COVID-19 pandemic. The present study aimed to characterize the long-term national epidemic trajectory and the evolution of vaccination-associated differences in documented infection across the course of the pandemic.

**Methods:** Five Israeli Ministry of Health datasets were analyzed from February 2020 through May 2023. National trends in documented infection and test positivity were characterized. Vaccinated– unvaccinated differences were examined using routine-surveillance case rates. To reduce potential bias from differences in prior-infection history and real-world testing intensity, a second age-adjusted analysis compared test positivity among individuals without documented prior infection.

**Results:** The two completed pre-rollout waves declined to ≤10% of their peaks within 32 and 43 days, whereas the winter 2020–2021 wave, already underway when vaccination began, required 68 days. Delta and Omicron peaks were 17% and approximately ninefold higher than the January 2021 peak. Routine-surveillance apparent vaccine effectiveness peaked at 94.4% in February 2021, declined to 61.5% by late May, and remained negative from February 2022 onward. The age-adjusted test-positivity analysis among individuals without documented prior infection yielded generally lower estimates, which remained negative from December 2021 onward.

**Conclusions:** Overall, the early vaccination-associated advantage against documented infection was not stable over extended follow-up. While these observational findings cannot establish causal vaccine effects or address severe outcomes, they underscore the importance of evaluating vaccine-effectiveness estimates over extended follow-up as population immunity, testing practices, and viral variants evolve.

## Supplementary material for "The COVID-19 Trajectory in Israel: A Comprehensive Analysis of National Surveillance Data on Documented Infections, Test Positivity, and Vaccine-Effectiveness Estimates": Dataset_S1_Daily_Confirmed_Cases_Israel.xlsx

### Sheet: Daily Confirmed COVID-19 Cases
Daily Confirmed COVID-19 Cases
Date	Daily_confirmed_cases	7_day_moving_average	Cumulative_confirmed_cases
12-02-2020	0		9
13-02-2020	0	0	9
14-02-2020	0	0	9
15-02-2020	0	0	9
16-02-2020	0	0	9
17-02-2020	0	0	9
18-02-2020	0	0	9
19-02-2020	0	0	9
20-02-2020	0	0	9
21-02-2020	1	0	10
22-02-2020	0	0	10
23-02-2020	0	0	10
24-02-2020	1	0	11
25-02-2020	0	0	11
26-02-2020	0	0	11
27-02-2020	1	0	12
28-02-2020	3	0	15
29-02-2020	0	0	15
01-03-2020	1	0	16
02-03-2020	5	0	21
03-03-2020	3	1	24
04-03-2020	0	1	24
05-03-2020	9	1	33
06-03-2020	4	3	37
07-03-2020	4	3	41
08-03-2020	9	3	50
09-03-2020	4	4	54
10-03-2020	33	4	87
11-03-2020	18	9	105
12-03-2020	23	11	128
13-03-2020	35	13	163
14-03-2020	29	18	192
15-03-2020	40	21	232
16-03-2020	73	26	305
17-03-2020	94	35	399
18-03-2020	125	44	524
19-03-2020	135	59	659
20-03-2020	168	75	827
21-03-2020	209	94	1036
22-03-2020	252	120	1288
23-03-2020	349	150	1637
24-03-2020	418	190	2055
25-03-2020	423	236	2478
26-03-2020	519	279	2997
27-03-2020	431	334	3428
28-03-2020	476	371	3904
29-03-2020	529	409	4433
30-03-2020	549	449	4982
31-03-2020	737	477	5719
01-04-2020	693	523	6412
02-04-2020	724	562	7136
03-04-2020	600	591	7736
04-04-2020	427	615	8163
05-04-2020	584	608	8747
06-04-2020	449	616	9196
07-04-2020	376	602	9572
08-04-2020	340	550	9912
09-04-2020	340	500	10252
10-04-2020	355	445	10607
11-04-2020	342	410	10949
12-04-2020	551	398	11500
13-04-2020	437	393	11937
14-04-2020	393	391	12330
15-04-2020	305	394	12635
16-04-2020	296	389	12931
17-04-2020	297	382	13228
18-04-2020	288	374	13516
19-04-2020	274	366	13790
20-04-2020	297	327	14087
21-04-2020	279	307	14366
22-04-2020	226	290	14592
23-04-2020	274	279	14866
24-04-2020	250	276	15116
25-04-2020	159	269	15275
26-04-2020	82	251	15357
27-04-2020	127	223	15484
28-04-2020	161	199	15645
29-04-2020	82	182	15727
30-04-2020	143	162	15870
01-05-2020	116	143	15986
02-05-2020	57	124	16043
03-05-2020	26	109	16069
04-05-2020	55	101	16124
05-05-2020	33	91	16157
06-05-2020	65	73	16222
07-05-2020	61	70	16283
08-05-2020	33	59	16316
09-05-2020	20	47	16336
10-05-2020	29	41	16365
11-05-2020	39	42	16404
12-05-2020	23	40	16427
13-05-2020	39	38	16466
14-05-2020	22	34	16488
15-05-2020	12	29	16500
16-05-2020	5	26	16505
17-05-2020	15	24	16520
18-05-2020	27	22	16547
19-05-2020	22	20	16569
20-05-2020	15	20	16584
21-05-2020	18	16	16602
22-05-2020	19	16	16621
23-05-2020	5	17	16626
24-05-2020	13	17	16639
25-05-2020	22	17	16661
26-05-2020	50	16	16711
27-05-2020	40	20	16751
28-05-2020	77	23	16828
29-05-2020	113	32	16941
30-05-2020	29	45	16970
31-05-2020	87	49	17057
01-06-2020	100	59	17157
02-06-2020	122	70	17279
03-06-2020	96	81	17375
04-06-2020	142	89	17517
05-06-2020	127	98	17644
06-06-2020	78	100	17722
07-06-2020	140	107	17862
08-06-2020	179	115	18041
09-06-2020	174	126	18215
10-06-2020	241	133	18456
11-06-2020	193	154	18649
12-06-2020	184	161	18833
13-06-2020	149	169	18982
14-06-2020	137	180	19119
15-06-2020	200	179	19319
16-06-2020	297	182	19616
17-06-2020	268	200	19884
18-06-2020	303	204	20187
19-06-2020	311	219	20498
20-06-2020	160	237	20658
21-06-2020	174	239	20832
22-06-2020	344	244	21176
23-06-2020	452	265	21628
24-06-2020	485	287	22113
25-06-2020	516	318	22629
26-06-2020	463	348	23092
27-06-2020	397	370	23489
28-06-2020	383	404	23872
29-06-2020	759	434	24631
30-06-2020	789	493	25420
01-07-2020	966	541	26386
02-07-2020	1153	610	27539
03-07-2020	941	701	28480
04-07-2020	819	769	29299
05-07-2020	824	830	30123
06-07-2020	1128	893	31251
07-07-2020	1383	945	32634
08-07-2020	1329	1030	33963
09-07-2020	1520	1082	35483
10-07-2020	1404	1134	36887
11-07-2020	1168	1201	38055
12-07-2020	1236	1250	39291
13-07-2020	1717	1309	41008
14-07-2020	1601	1393	42609
15-07-2020	1873	1425	44482
16-07-2020	1936	1502	46418
17-07-2020	1601	1562	48019
18-07-2020	1444	1590	49463
19-07-2020	1016	1629	50479
20-07-2020	1887	1598	52366
21-07-2020	2004	1622	54370
22-07-2020	2039	1680	56409
23-07-2020	1987	1703	58396
24-07-2020	1824	1711	60220
25-07-2020	1110	1743	61330
26-07-2020	1040	1695	62370
27-07-2020	2048	1698	64418
28-07-2020	2120	1721	66538
29-07-2020	1957	1738	68495
30-07-2020	1786	1726	70281
31-07-2020	1359	1697	71640
01-08-2020	622	1631	72262
02-08-2020	708	1561	72970
03-08-2020	1799	1514	74769
04-08-2020	1724	1478	76493
05-08-2020	1686	1422	78179
06-08-2020	1675	1383	79854
07-08-2020	1760	1367	81614
08-08-2020	754	1424	82368
09-08-2020	922	1443	83290
10-08-2020	1696	1474	84986
11-08-2020	1822	1459	86808
12-08-2020	1615	1473	88423
13-08-2020	1641	1463	90064
14-08-2020	1389	1458	91453
15-08-2020	754	1405	92207
16-08-2020	1069	1405	93276
17-08-2020	1649	1426	94925
18-08-2020	1645	1419	96570
19-08-2020	1638	1394	98208
20-08-2020	1485	1397	99693
21-08-2020	1491	1375	101184
22-08-2020	710	1390	101894
23-08-2020	964	1383	102858
24-08-2020	1901	1368	104759
25-08-2020	1957	1404	106716
26-08-2020	1984	1449	108700
27-08-2020	2106	1498	110806
28-08-2020	1833	1587	112639
29-08-2020	907	1636	113546
30-08-2020	1099	1664	114645
31-08-2020	2171	1683	116816
01-09-2020	2254	1722	119070
02-09-2020	3193	1764	122263
03-09-2020	2665	1937	124928
04-09-2020	2623	2017	127551
05-09-2020	1503	2130	129054
06-09-2020	2176	2215	131230
07-09-2020	3385	2369	134615
08-09-2020	3487	2542	138102
09-09-2020	3991	2718	142093
10-09-2020	4152	2832	146245
11-09-2020	3972	3045	150217
12-09-2020	2718	3238	152935
13-09-2020	3172	3411	156107
14-09-2020	4803	3553	160910
15-09-2020	5527	3756	166437
16-09-2020	4568	4047	171005
17-09-2020	5378	4130	176383
18-09-2020	5333	4305	181716
19-09-2020	3809	4499	185525
20-09-2020	2576	4655	188101
21-09-2020	3869	4570	191970
22-09-2020	7019	4437	198989
23-09-2020	7142	4650	206131
24-09-2020	8258	5018	214389
25-09-2020	8385	5429	222774
26-09-2020	5879	5865	228653
27-09-2020	3435	6161	232088
28-09-2020	1153	6283	233241
29-09-2020	4986	5895	238227
30-09-2020	9051	5605	247278
01-10-2020	7717	5878	254995
02-10-2020	7053	5800	262048
03-10-2020	2593	5610	264641
04-10-2020	2931	5141	267572
05-10-2020	5700	5069	273272
06-10-2020	4717	5718	277989
07-10-2020	4152	5680	282141
08-10-2020	3752	4980	285893
09-10-2020	2954	4414	288847
10-10-2020	915	3828	289762
11-10-2020	1637	3588	291399
12-10-2020	3153	3403	294552
13-10-2020	2335	3040	296887
14-10-2020	2117	2699	299004
15-10-2020	1609	2409	300613
16-10-2020	1496	2102	302109
17-10-2020	410	1894	302519
18-10-2020	921	1822	303440
19-10-2020	1517	1720	304957
20-10-2020	1192	1486	306149
21-10-2020	1169	1323	307318
22-10-2020	1031	1187	308349
23-10-2020	849	1105	309198
24-10-2020	247	1012	309445
25-10-2020	604	989	310049
26-10-2020	883	944	310932
27-10-2020	885	853	311817
28-10-2020	724	809	312541
29-10-2020	647	746	313188
30-10-2020	681	691	313869
31-10-2020	228	667	314097
01-11-2020	657	664	314754
02-11-2020	792	672	315546
03-11-2020	844	659	316390
04-11-2020	769	653	317159
05-11-2020	568	659	317727
06-11-2020	688	648	318415
07-11-2020	212	649	318627
08-11-2020	534	647	319161
09-11-2020	722	629	319883
10-11-2020	674	619	320557
11-11-2020	768	595	321325
12-11-2020	836	595	322161
13-11-2020	760	633	322921
14-11-2020	291	643	323212
15-11-2020	626	655	323838
16-11-2020	874	668	324712
17-11-2020	830	689	325542
18-11-2020	796	712	326338
19-11-2020	770	716	327108
20-11-2020	772	706	327880
21-11-2020	423	708	328303
22-11-2020	763	727	329066
23-11-2020	961	746	330027
24-11-2020	859	759	330886
25-11-2020	1082	763	331968
26-11-2020	1083	804	333051
27-11-2020	1033	849	334084
28-11-2020	581	886	334665
29-11-2020	1026	908	335691
30-11-2020	1257	946	336948
01-12-2020	1199	988	338147
02-12-2020	1588	1037	339735
03-12-2020	1448	1109	341183
04-12-2020	1515	1161	342698
05-12-2020	1000	1230	343698
06-12-2020	1358	1290	345056
07-12-2020	1864	1337	346920
08-12-2020	1769	1424	348689
09-12-2020	1869	1506	350558
10-12-2020	2006	1546	352564
11-12-2020	1834	1625	354398
12-12-2020	1298	1671	355696
13-12-2020	1726	1714	357422
14-12-2020	2321	1766	359743
15-12-2020	2893	1831	362636
16-12-2020	2860	1992	365496
17-12-2020	2847	2134	368343
18-12-2020	2791	2254	371134
19-12-2020	1888	2390	373022
20-12-2020	3094	2475	376116
21-12-2020	3860	2670	379976
22-12-2020	4380	2890	384356
23-12-2020	4037	3102	388393
24-12-2020	4049	3271	392442
25-12-2020	4005	3442	396447
26-12-2020	2658	3616	399105
27-12-2020	3533	3726	402638
28-12-2020	5521	3788	408159
29-12-2020	5633	4026	413792
30-12-2020	5869	4205	419661
31-12-2020	5864	4466	425525
01-01-2021	6011	4726	431536
02-01-2021	4212	5012	435748
03-01-2021	5230	5234	440978
04-01-2021	8424	5477	449402
05-01-2021	8226	5891	457628
06-01-2021	7883	6262	465511
07-01-2021	7662	6550	473173
08-01-2021	8160	6806	481333
09-01-2021	5164	7113	486497
10-01-2021	6954	7249	493451
11-01-2021	9727	7496	503178
12-01-2021	9295	7682	512473
13-01-2021	9470	7835	521943
14-01-2021	9297	8061	531240
15-01-2021	8428	8295	539668
16-01-2021	5085	8333	544753
17-01-2021	5659	8322	550412
18-01-2021	10120	8137	560532
19-01-2021	8631	8193	569163
20-01-2021	8361	8098	577524
21-01-2021	7268	7940	584792
22-01-2021	7387	7650	592179
23-01-2021	2447	7501	594626
24-01-2021	4935	7124	599561
25-01-2021	8716	7021	608277
26-01-2021	7817	6820	616094
27-01-2021	7750	6704	623844
28-01-2021	7196	6617	631040
29-01-2021	6775	6606	637815
30-01-2021	2627	6519	640442
31-01-2021	5238	6545	645680
01-02-2021	8930	6588	654610
02-02-2021	8021	6619	662631
03-02-2021	7464	6648	670095
04-02-2021	7261	6607	677356
05-02-2021	6599	6616	683955
06-02-2021	2658	6591	686613
07-02-2021	4605	6595	691218
08-02-2021	7854	6505	699072
09-02-2021	6172	6351	705244
10-02-2021	5676	6087	710920
11-02-2021	5084	5832	716004
12-02-2021	4674	5521	720678
13-02-2021	1890	5246	722568
14-02-2021	3489	5136	726057
15-02-2021	5199	4977	731256
16-02-2021	4584	4597	735840
17-02-2021	4169	4370	740009
18-02-2021	3337	4155	743346
19-02-2021	3793	3906	747139
20-02-2021	1255	3780	748394
21-02-2021	3113	3689	751507
22-02-2021	4811	3635	756318
23-02-2021	4442	3580	760760
24-02-2021	4377	3560	765137
25-02-2021	3820	3589	768957
26-02-2021	3819	3658	772776
27-02-2021	1443	3662	774219
28-02-2021	3028	3689	777247
01-03-2021	4854	3677	782101
02-03-2021	4404	3683	786505
03-03-2021	4671	3677	791176
04-03-2021	3659	3719	794835
05-03-2021	3695	3696	798530
06-03-2021	1841	3679	800371
07-03-2021	2367	3736	802738
08-03-2021	3798	3641	806536
09-03-2021	3127	3490	809663
10-03-2021	2843	3308	812506
11-03-2021	2553	3047	815059
12-03-2021	2414	2889	817473
13-03-2021	787	2706	818260
14-03-2021	1436	2555	819696
15-03-2021	2130	2422	821826
16-03-2021	1563	2184	823389
17-03-2021	1544	1960	824933
18-03-2021	1261	1775	826194
19-03-2021	1087	1590	827281
20-03-2021	350	1401	827631
21-03-2021	681	1338	828312
22-03-2021	992	1230	829304
23-03-2021	694	1068	829998
24-03-2021	480	944	830478
25-03-2021	906	792	831384
26-03-2021	546	741	831930
27-03-2021	244	664	832174
28-03-2021	134	649	832308
29-03-2021	391	570	832699
30-03-2021	459	485	833158
31-03-2021	500	451	833658
01-04-2021	334	454	833992
02-04-2021	419	372	834411
03-04-2021	123	354	834534
04-04-2021	197	337	834731
05-04-2021	383	346	835114
06-04-2021	307	345	835421
07-04-2021	273	323	835694
08-04-2021	212	290	835906
09-04-2021	226	273	836132
10-04-2021	86	245	836218
11-04-2021	141	240	836359
12-04-2021	224	232	836583
13-04-2021	198	209	836781
14-04-2021	195	194	836976
15-04-2021	95	183	837071
16-04-2021	110	166	837181
17-04-2021	89	149	837270
18-04-2021	222	150	837492
19-04-2021	150	161	837642
20-04-2021	177	151	837819
21-04-2021	123	148	837942
22-04-2021	164	138	838106
23-04-2021	112	147	838218
24-04-2021	36	148	838254
25-04-2021	85	140	838339
26-04-2021	105	121	838444
27-04-2021	126	114	838570
28-04-2021	112	107	838682
29-04-2021	102	105	838784
30-04-2021	79	96	838863
01-05-2021	15	92	838878
02-05-2021	60	89	838938
03-05-2021	97	85	839035
04-05-2021	68	84	839103
05-05-2021	75	76	839178
06-05-2021	56	70	839234
07-05-2021	32	64	839266
08-05-2021	16	57	839282
09-05-2021	34	57	839316
10-05-2021	76	54	839392
11-05-2021	40	51	839432
12-05-2021	29	47	839461
13-05-2021	35	40	839496
14-05-2021	27	37	839523
15-05-2021	20	36	839543
16-05-2021	38	37	839581
17-05-2021	15	37	839596
18-05-2021	28	29	839624
19-05-2021	56	27	839680
20-05-2021	38	31	839718
21-05-2021	22	31	839740
22-05-2021	12	31	839752
23-05-2021	30	29	839782
24-05-2021	30	28	839812
25-05-2021	23	30	839835
26-05-2021	19	30	839854
27-05-2021	17	24	839871
28-05-2021	18	21	839889
29-05-2021	13	21	839902
30-05-2021	4	21	839906
31-05-2021	15	17	839921
01-06-2021	35	15	839956
02-06-2021	13	17	839969
03-06-2021	11	16	839980
04-06-2021	31	15	840011
05-06-2021	6	17	840017
06-06-2021	5	16	840022
07-06-2021	7	16	840029
08-06-2021	30	15	840059
09-06-2021	9	14	840068
10-06-2021	18	14	840086
11-06-2021	18	15	840104
12-06-2021	5	13	840109
13-06-2021	3	13	840112
14-06-2021	26	12	840138
15-06-2021	28	15	840166
16-06-2021	14	15	840180
17-06-2021	31	16	840211
18-06-2021	35	17	840246
19-06-2021	47	20	840293
20-06-2021	58	26	840351
21-06-2021	125	34	840476
22-06-2021	118	48	840594
23-06-2021	159	61	840753
24-06-2021	253	81	841006
25-06-2021	250	113	841256
26-06-2021	132	144	841388
27-06-2021	145	156	841533
28-06-2021	289	168	841822
29-06-2021	308	192	842130
30-06-2021	377	219	842507
01-07-2021	299	250	842806
02-07-2021	398	257	843204
03-07-2021	189	278	843393
04-07-2021	353	286	843746
05-07-2021	504	316	844250
06-07-2021	571	346	844821
07-07-2021	533	384	845354
08-07-2021	476	406	845830
09-07-2021	545	432	846375
10-07-2021	262	453	846637
11-07-2021	443	463	847080
12-07-2021	770	476	847850
13-07-2021	750	514	848600
14-07-2021	772	539	849372
15-07-2021	891	574	850263
16-07-2021	1152	633	851415
17-07-2021	444	720	851859
18-07-2021	838	746	852697
19-07-2021	1415	802	854112
20-07-2021	1416	894	855528
21-07-2021	1391	989	856919
22-07-2021	1290	1078	858209
23-07-2021	1442	1135	859651
24-07-2021	972	1176	860623
25-07-2021	1453	1252	862076
26-07-2021	2134	1339	864210
27-07-2021	2309	1442	866519
28-07-2021	2205	1570	868724
29-07-2021	2180	1686	870904
30-07-2021	2474	1813	873378
31-07-2021	2104	1961	875482
01-08-2021	2125	2122	877607
02-08-2021	3861	2218	881468
03-08-2021	3311	2465	884779
04-08-2021	3509	2608	888288
05-08-2021	3886	2794	892174
06-08-2021	3888	3038	896062
07-08-2021	2935	3240	898997
08-08-2021	3445	3359	902442
09-08-2021	6379	3547	908821
10-08-2021	5859	3907	914680
11-08-2021	6026	4271	920706
12-08-2021	6149	4631	926855
13-08-2021	5975	4954	932830
14-08-2021	4232	5252	937062
15-08-2021	5195	5437	942257
16-08-2021	8793	5687	951050
17-08-2021	7990	6032	959040
18-08-2021	8036	6337	967076
19-08-2021	7839	6624	974915
20-08-2021	7903	6865	982818
21-08-2021	5414	7141	988232
22-08-2021	6592	7310	994824
23-08-2021	10111	7509	1004935
24-08-2021	10084	7697	1015019
25-08-2021	9244	7997	1024263
26-08-2021	9123	8169	1033386
27-08-2021	8697	8353	1042083
28-08-2021	7279	8466	1049362
29-08-2021	6791	8732	1056153
30-08-2021	11155	8761	1067308
31-08-2021	10447	8910	1077755
01-09-2021	11300	8962	1089055
02-09-2021	11343	9256	1100398
03-09-2021	9912	9573	1110310
04-09-2021	5064	9746	1115374
05-09-2021	5866	9430	1121240
06-09-2021	10869	9298	1132109
07-09-2021	6864	9257	1138973
08-09-2021	3320	8745	1142293
09-09-2021	7958	7605	1150251
10-09-2021	9898	7121	1160149
11-09-2021	10289	7119	1170438
12-09-2021	7808	7866	1178246
13-09-2021	10953	8143	1189199
14-09-2021	9857	8155	1199056
15-09-2021	8865	8583	1207921
16-09-2021	3286	9375	1211207
17-09-2021	5025	8708	1216232
18-09-2021	8619	8011	1224851
19-09-2021	6555	7773	1231406
20-09-2021	8828	7594	1240234
21-09-2021	4826	7290	1245060
22-09-2021	6025	6572	1251085
23-09-2021	6452	6166	1257537
24-09-2021	4990	6618	1262527
25-09-2021	2653	6613	1265180
26-09-2021	3874	5761	1269054
27-09-2021	5247	5378	1274301
28-09-2021	2441	4866	1276742
29-09-2021	3635	4526	1280377
30-09-2021	4397	4184	1284774
01-10-2021	3622	3891	1288396
02-10-2021	1739	3695	1290135
03-10-2021	2701	3565	1292836
04-10-2021	3278	3397	1296114
05-10-2021	2556	3116	1298670
06-10-2021	2427	3132	1301097
07-10-2021	2119	2960	1303216
08-10-2021	2024	2634	1305240
09-10-2021	1040	2406	1306280
10-10-2021	1490	2306	1307770
11-10-2021	2343	2133	1310113
12-10-2021	1817	1999	1311930
13-10-2021	1772	1894	1313702
14-10-2021	1345	1800	1315047
15-10-2021	1575	1690	1316622
16-10-2021	740	1626	1317362
17-10-2021	1221	1583	1318583
18-10-2021	1508	1544	1320091
19-10-2021	1150	1425	1321241
20-10-2021	1036	1330	1322277
21-10-2021	992	1225	1323269
22-10-2021	983	1174	1324252
23-10-2021	332	1090	1324584
24-10-2021	842	1031	1325426
25-10-2021	930	977	1326356
26-10-2021	729	895	1327085
27-10-2021	648	834	1327733
28-10-2021	661	779	1328394
29-10-2021	618	732	1329012
30-10-2021	225	680	1329237
31-10-2021	527	664	1329764
01-11-2021	691	619	1330455
02-11-2021	665	585	1331120
03-11-2021	616	576	1331736
04-11-2021	519	571	1332255
05-11-2021	558	551	1332813
06-11-2021	199	543	1333012
07-11-2021	501	539	1333513
08-11-2021	566	535	1334079
09-11-2021	473	517	1334552
10-11-2021	498	490	1335050
11-11-2021	393	473	1335443
12-11-2021	448	455	1335891
13-11-2021	225	439	1336116
14-11-2021	400	443	1336516
15-11-2021	536	429	1337052
16-11-2021	558	424	1337610
17-11-2021	483	436	1338093
18-11-2021	469	434	1338562
19-11-2021	509	445	1339071
20-11-2021	237	454	1339308
21-11-2021	454	456	1339762
22-11-2021	715	463	1340477
23-11-2021	603	489	1341080
24-11-2021	543	495	1341623
25-11-2021	538	504	1342161
26-11-2021	542	514	1342703
27-11-2021	169	518	1342872
28-11-2021	542	509	1343414
29-11-2021	700	521	1344114
30-11-2021	577	519	1344691
01-12-2021	563	515	1345254
02-12-2021	520	518	1345774
03-12-2021	486	516	1346260
04-12-2021	248	508	1346508
05-12-2021	539	519	1347047
06-12-2021	739	519	1347786
07-12-2021	812	524	1348598
08-12-2021	714	558	1349312
09-12-2021	647	579	1349959
10-12-2021	607	597	1350566
11-12-2021	236	615	1350802
12-12-2021	492	613	1351294
13-12-2021	772	606	1352066
14-12-2021	702	611	1352768
15-12-2021	789	595	1353557
16-12-2021	862	606	1354419
17-12-2021	877	637	1355296
18-12-2021	393	675	1355689
19-12-2021	1024	698	1356713
20-12-2021	1331	774	1358044
21-12-2021	1200	854	1359244
22-12-2021	1415	925	1360659
23-12-2021	1514	1014	1362173
24-12-2021	1789	1107	1363962
25-12-2021	806	1238	1364768
26-12-2021	1805	1297	1366573
27-12-2021	2972	1408	1369545
28-12-2021	3241	1643	1372786
29-12-2021	4071	1934	1376857
30-12-2021	5079	2314	1381936
31-12-2021	5493	2823	1387429
01-01-2022	4230	3352	1391659
02-01-2022	6609	3841	1398268
03-01-2022	10954	4527	1409222
04-01-2022	12641	5668	1421863
05-01-2022	18614	7011	1440477
06-01-2022	19138	9088	1459615
07-01-2022	22023	11097	1481638
08-01-2022	22907	13458	1504545
09-01-2022	31180	16126	1535725
10-01-2022	41449	19636	1577174
11-01-2022	47491	23993	1624665
12-01-2022	48595	28971	1673260
13-01-2022	49271	33254	1722531
14-01-2022	45891	37559	1768422
15-01-2022	45102	40969	1813524
16-01-2022	64811	44139	1878335
17-01-2022	72093	48944	1950428
18-01-2022	73917	53322	2024345
19-01-2022	75150	57097	2099495
20-01-2022	75148	60890	2174643
21-01-2022	65653	64587	2240296
22-01-2022	67961	67410	2308257
23-01-2022	85284	70676	2393541
24-01-2022	83775	73600	2477316
25-01-2022	76397	75269	2553713
26-01-2022	67925	75624	2621638
27-01-2022	57767	74591	2679405
28-01-2022	53794	72108	2733199
29-01-2022	49468	70414	2782667
30-01-2022	74559	67772	2857226
31-01-2022	67913	66240	2925139
01-02-2022	60574	63974	2985713
02-02-2022	60935	61714	3046648
03-02-2022	46796	60715	3093444
04-02-2022	38288	59148	3131732
05-02-2022	33670	56933	3165402
06-02-2022	52756	54676	3218158
07-02-2022	44041	51561	3262199
08-02-2022	38307	48151	3300506
09-02-2022	37435	44970	3337941
10-02-2022	27953	41613	3365894
11-02-2022	22531	38921	3388425
12-02-2022	18057	36670	3406482
13-02-2022	31644	34440	3438126
14-02-2022	23698	31424	3461824
15-02-2022	20441	28517	3482265
16-02-2022	21315	25965	3503580
17-02-2022	15517	23662	3519097
18-02-2022	12594	21886	3531691
19-02-2022	10371	20466	3542062
20-02-2022	17720	19368	3559782
21-02-2022	13084	17379	3572866
22-02-2022	12166	15863	3585032
23-02-2022	11961	14681	3596993
24-02-2022	9158	13344	3606151
25-02-2022	7779	12436	3613930
26-02-2022	6003	11748	3619933
27-02-2022	10914	11124	3630847
28-02-2022	8529	10152	3639376
01-03-2022	7754	9501	3647130
02-03-2022	8316	8871	3655446
03-03-2022	6812	8350	3662258
04-03-2022	6059	8015	3668317
05-03-2022	4678	7769	3672995
06-03-2022	7760	7580	3680755
07-03-2022	7398	7129	3688153
08-03-2022	6616	6968	3694769
09-03-2022	6950	6805	3701719
10-03-2022	5723	6610	3707442
11-03-2022	5341	6454	3712783
12-03-2022	3971	6352	3716754
13-03-2022	5993	6251	3722747
14-03-2022	6567	5998	3729314
15-03-2022	6338	5880	3735652
16-03-2022	6790	5840	3742442
17-03-2022	6985	5817	3749427
18-03-2022	7331	5997	3756758
19-03-2022	7808	6282	3764566
20-03-2022	12927	6830	3777493
21-03-2022	14770	7820	3792263
22-03-2022	13454	8992	3805717
23-03-2022	14098	10009	3819815
24-03-2022	12039	11053	3831854
25-03-2022	11815	11775	3843669
26-03-2022	9862	12415	3853531
27-03-2022	15865	12709	3869396
28-03-2022	15334	13129	3884730
29-03-2022	14239	13209	3898969
30-03-2022	12163	13321	3911132
31-03-2022	10705	13045	3921837
01-04-2022	10504	12854	3932341
02-04-2022	7367	12667	3939708
03-04-2022	10789	12311	3950497
04-04-2022	10912	11585	3961409
05-04-2022	9346	10954	3970755
06-04-2022	8066	10255	3978821
07-04-2022	6801	9669	3985622
08-04-2022	6712	9112	3992334
09-04-2022	4672	8570	3997006
10-04-2022	6750	8185	4003756
11-04-2022	6638	7608	4010394
12-04-2022	5414	6997	4015808
13-04-2022	4791	6436	4020599
14-04-2022	4726	5968	4025325
15-04-2022	3850	5671	4029175
16-04-2022	2284	5263	4031459
17-04-2022	4103	4921	4035562
18-04-2022	4295	4543	4039857
19-04-2022	4611	4209	4044468
20-04-2022	4069	4094	4048537
21-04-2022	3790	3991	4052327
22-04-2022	2476	3857	4054803
23-04-2022	2550	3661	4057353
24-04-2022	3976	3699	4061329
25-04-2022	4460	3681	4065789
26-04-2022	3429	3704	4069218
27-04-2022	2652	3535	4071870
28-04-2022	2652	3333	4074522
29-04-2022	2436	3170	4076958
30-04-2022	1621	3165	4078579
01-05-2022	2349	3032	4080928
02-05-2022	2454	2799	4083382
03-05-2022	2422	2513	4085804
04-05-2022	2039	2369	4087843
05-05-2022	1089	2281	4088932
06-05-2022	2252	2058	4091184
07-05-2022	1815	2032	4092999
08-05-2022	2604	2060	4095603
09-05-2022	2786	2096	4098389
10-05-2022	2254	2143	4100643
11-05-2022	2094	2119	4102737
12-05-2022	2043	2127	4104780
13-05-2022	2044	2264	4106824
14-05-2022	1485	2234	4108309
15-05-2022	2406	2187	4110715
16-05-2022	2528	2158	4113243
17-05-2022	2312	2122	4115555
18-05-2022	2181	2130	4117736
19-05-2022	1959	2142	4119695
20-05-2022	2163	2130	4121858
21-05-2022	1249	2147	4123107
22-05-2022	1986	2114	4125093
23-05-2022	2237	2054	4127330
24-05-2022	1930	2012	4129260
25-05-2022	2149	1957	4131409
26-05-2022	1792	1953	4133201
27-05-2022	1844	1929	4135045
28-05-2022	1310	1883	4136355
29-05-2022	2426	1892	4138781
30-05-2022	2900	1955	4141681
31-05-2022	2471	2050	4144152
01-06-2022	2460	2127	4146612
02-06-2022	2236	2171	4148848
03-06-2022	2407	2235	4151255
04-06-2022	1578	2315	4152833
05-06-2022	2050	2354	4154883
06-06-2022	3751	2300	4158634
07-06-2022	4768	2421	4163402
08-06-2022	4998	2750	4168400
09-06-2022	5870	3112	4174270
10-06-2022	4675	3631	4178945
11-06-2022	3340	3955	4182285
12-06-2022	5846	4207	4188131
13-06-2022	7512	4749	4195643
14-06-2022	7715	5287	4203358
15-06-2022	6735	5708	4210093
16-06-2022	7554	5956	4217647
17-06-2022	7116	6196	4224763
18-06-2022	4971	6545	4229734
19-06-2022	10241	6778	4239975
20-06-2022	10809	7406	4250784
21-06-2022	10909	7877	4261693
22-06-2022	9700	8333	4271393
23-06-2022	10195	8757	4281588
24-06-2022	9645	9134	4291233
25-06-2022	6322	9495	4297555
26-06-2022	11508	9688	4309063
27-06-2022	12916	9869	4321979
28-06-2022	12127	10170	4334106
29-06-2022	11185	10344	4345291
30-06-2022	10178	10556	4355469
01-07-2022	9447	10554	4364916
02-07-2022	6909	10526	4371825
03-07-2022	12251	10610	4384076
04-07-2022	13935	10716	4398011
05-07-2022	12057	10861	4410068
06-07-2022	10527	10851	4420595
07-07-2022	10005	10757	4430600
08-07-2022	9149	10733	4439749
09-07-2022	5702	10690	4445451
10-07-2022	10506	10518	4455957
11-07-2022	11717	10268	4467674
12-07-2022	9660	9951	4477334
13-07-2022	8304	9609	4485638
14-07-2022	8016	9291	4493654
15-07-2022	7637	9007	4501291
16-07-2022	4364	8791	4505655
17-07-2022	7993	8600	4513648
18-07-2022	8737	8241	4522385
19-07-2022	7012	7815	4529397
20-07-2022	6216	7437	4535613
21-07-2022	5521	7139	4541134
22-07-2022	5166	6782	4546300
23-07-2022	2884	6429	4549184
24-07-2022	5637	6218	4554821
25-07-2022	5640	5881	4560461
26-07-2022	5494	5439	4565955
27-07-2022	4403	5222	4570358
28-07-2022	4089	4963	4574447
29-07-2022	3345	4759	4577792
30-07-2022	2097	4498	4579889
31-07-2022	3698	4386	4583587
01-08-2022	4285	4109	4587872
02-08-2022	3562	3915	4591434
03-08-2022	2999	3639	4594433
04-08-2022	2806	3439	4597239
05-08-2022	2444	3256	4599683
06-08-2022	1269	3127	4600952
07-08-2022	2303	3009	4603255
08-08-2022	2557	2809	4605812
09-08-2022	2309	2562	4608121
10-08-2022	1984	2383	4610105
11-08-2022	1651	2238	4611756
12-08-2022	1537	2073	4613293
13-08-2022	827	1944	4614120
14-08-2022	1526	1881	4615646
15-08-2022	1829	1770	4617475
16-08-2022	1491	1666	4618966
17-08-2022	1331	1549	4620297
18-08-2022	1342	1456	4621639
19-08-2022	1204	1411	4622843
20-08-2022	466	1364	4623309
21-08-2022	1153	1312	4624462
22-08-2022	1310	1259	4625772
23-08-2022	1097	1185	4626869
24-08-2022	1043	1129	4627912
25-08-2022	887	1087	4628799
26-08-2022	915	1022	4629714
27-08-2022	517	981	4630231
28-08-2022	992	988	4631223
29-08-2022	1098	965	4632321
30-08-2022	896	935	4633217
31-08-2022	845	906	4634062
01-09-2022	889	878	4634951
02-09-2022	827	878	4635778
03-09-2022	476	866	4636254
04-09-2022	853	860	4637107
05-09-2022	1041	840	4638148
06-09-2022	928	832	4639076
07-09-2022	911	837	4639987
08-09-2022	978	846	4640965
09-09-2022	823	859	4641788
10-09-2022	560	858	4642348
11-09-2022	1088	870	4643436
12-09-2022	1386	904	4644822
13-09-2022	1196	953	4646018
14-09-2022	1108	991	4647126
15-09-2022	1138	1019	4648264
16-09-2022	1077	1042	4649341
17-09-2022	643	1079	4649984
18-09-2022	1349	1090	4651333
19-09-2022	1332	1128	4652665
20-09-2022	1182	1120	4653847
21-09-2022	1196	1118	4655043
22-09-2022	949	1131	4655992
23-09-2022	1038	1104	4657030
24-09-2022	538	1098	4657568
25-09-2022	902	1083	4658470
26-09-2022	446	1019	4658916
27-09-2022	597	893	4659513
28-09-2022	1194	809	4660707
29-09-2022	1497	809	4662204
30-09-2022	1043	887	4663247
01-10-2022	436	888	4663683
02-10-2022	947	873	4664630
03-10-2022	1190	880	4665820
04-10-2022	583	986	4666403
05-10-2022	81	984	4666484
06-10-2022	851	825	4667335
07-10-2022	892	733	4668227
08-10-2022	393	711	4668620
09-10-2022	664	705	4669284
10-10-2022	298	664	4669582
11-10-2022	794	537	4670376
12-10-2022	790	567	4671166
13-10-2022	753	668	4671919
14-10-2022	657	654	4672576
15-10-2022	355	621	4672931
16-10-2022	605	615	4673536
17-10-2022	407	607	4673943
18-10-2022	798	623	4674741
19-10-2022	857	623	4675598
20-10-2022	745	633	4676343
21-10-2022	801	632	4677144
22-10-2022	392	652	4677536
23-10-2022	827	657	4678363
24-10-2022	966	689	4679329
25-10-2022	828	769	4680157
26-10-2022	828	773	4680985
27-10-2022	888	769	4681873
28-10-2022	669	790	4682542
29-10-2022	512	771	4683054
30-10-2022	984	788	4684038
31-10-2022	1291	810	4685329
01-11-2022	521	857	4685850
02-11-2022	996	813	4686846
03-11-2022	989	837	4687835
04-11-2022	885	851	4688720
05-11-2022	667	882	4689387
06-11-2022	965	904	4690352
07-11-2022	1308	902	4691660
08-11-2022	1154	904	4692814
09-11-2022	1127	994	4693941
10-11-2022	1055	1013	4694996
11-11-2022	975	1023	4695971
12-11-2022	589	1035	4696560
13-11-2022	1279	1024	4697839
14-11-2022	1560	1069	4699399
15-11-2022	1473	1105	4700872
16-11-2022	1226	1151	4702098
17-11-2022	1389	1165	4703487
18-11-2022	1252	1213	4704739
19-11-2022	646	1252	4705385
20-11-2022	1519	1260	4706904
21-11-2022	1795	1295	4708699
22-11-2022	1685	1328	4710384
23-11-2022	1483	1358	4711867
24-11-2022	1604	1395	4713471
25-11-2022	1369	1426	4714840
26-11-2022	773	1443	4715613
27-11-2022	1660	1461	4717273
28-11-2022	2043	1481	4719316
29-11-2022	1848	1516	4721164
30-11-2022	1657	1540	4722821
01-12-2022	1775	1564	4724596
02-12-2022	1453	1589	4726049
03-12-2022	795	1601	4726844
04-12-2022	1709	1604	4728553
05-12-2022	2011	1611	4730564
06-12-2022	1630	1606	4732194
07-12-2022	1721	1575	4733915
08-12-2022	1634	1584	4735549
09-12-2022	1402	1564	4736951
10-12-2022	861	1557	4737812
11-12-2022	1554	1566	4739366
12-12-2022	1925	1544	4741291
13-12-2022	1744	1532	4743035
14-12-2022	1480	1548	4744515
15-12-2022	1517	1514	4746032
16-12-2022	1361	1497	4747393
17-12-2022	740	1491	4748133
18-12-2022	1399	1474	4749532
19-12-2022	1665	1452	4751197
20-12-2022	1360	1415	4752557
21-12-2022	1309	1360	4753866
22-12-2022	1231	1335	4755097
23-12-2022	1011	1295	4756108
24-12-2022	606	1245	4756714
25-12-2022	1207	1225	4757921
26-12-2022	1448	1198	4759369
27-12-2022	1257	1167	4760626
28-12-2022	1114	1152	4761740
29-12-2022	1072	1124	4762812
30-12-2022	792	1102	4763604
31-12-2022	484	1070	4764088
01-01-2023	1029	1053	4765117
02-01-2023	1220	1028	4766337
03-01-2023	1070	995	4767407
04-01-2023	1019	968	4768426
05-01-2023	941	955	4769367
06-01-2023	847	936	4770214
07-01-2023	513	944	4770727
08-01-2023	990	948	4771717
09-01-2023	1005	942	4772722
10-01-2023	901	912	4773623
11-01-2023	841	888	4774464
12-01-2023	749	862	4775213
13-01-2023	537	835	4775750
14-01-2023	305	790	4776055
15-01-2023	862	761	4776917
16-01-2023	823	742	4777740
17-01-2023	784	716	4778524
18-01-2023	692	700	4779216
19-01-2023	641	678	4779857
20-01-2023	501	663	4780358
21-01-2023	273	658	4780631
22-01-2023	740	653	4781371
23-01-2023	825	636	4782196
24-01-2023	714	636	4782910
25-01-2023	578	626	4783488
26-01-2023	643	610	4784131
27-01-2023	432	610	4784563
28-01-2023	237	600	4784800
29-01-2023	608	595	4785408
30-01-2023	722	576	4786130
31-01-2023	580	562	4786710
01-02-2023	493	542	4787203
02-02-2023	507	530	4787710
03-02-2023	344	511	4788054
04-02-2023	188	498	4788242
05-02-2023	477	491	4788719
06-02-2023	614	473	4789333
07-02-2023	491	457	4789824
08-02-2023	392	444	4790216
09-02-2023	418	430	4790634
10-02-2023	310	417	4790944
11-02-2023	176	412	4791120
12-02-2023	469	411	4791589
13-02-2023	577	410	4792166
14-02-2023	507	404	4792673
15-02-2023	430	407	4793103
16-02-2023	537	412	4793640
17-02-2023	335	429	4793975
18-02-2023	242	433	4794217
19-02-2023	493	442	4794710
20-02-2023	692	445	4795402
21-02-2023	565	462	4795967
22-02-2023	553	470	4796520
23-02-2023	563	488	4797083
24-02-2023	445	491	4797528
25-02-2023	241	507	4797769
26-02-2023	635	507	4798404
27-02-2023	626	527	4799030
28-02-2023	673	518	4799703
01-03-2023	533	533	4800236
02-03-2023	542	530	4800778
03-03-2023	417	527	4801195
04-03-2023	232	523	4801427
05-03-2023	470	522	4801897
06-03-2023	622	499	4802519
07-03-2023	516	498	4803035
08-03-2023	537	476	4803572
09-03-2023	680	476	4804252
10-03-2023	366	496	4804618
11-03-2023	271	489	4804889
12-03-2023	605	494	4805494
13-03-2023	605	513	4806099
14-03-2023	664	511	4806763
15-03-2023	648	532	4807411
16-03-2023	592	548	4808003
17-03-2023	436	535	4808439
18-03-2023	288	545	4808727
19-03-2023	463	548	4809190
20-03-2023	545	528	4809735
21-03-2023	563	519	4810298
22-03-2023	475	505	4810773
23-03-2023	508	480	4811281
24-03-2023	381	468	4811662
25-03-2023	257	460	4811919
26-03-2023	481	456	4812400
27-03-2023	483	458	4812883
28-03-2023	398	449	4813281
29-03-2023	437	426	4813718
30-03-2023	373	420	4814091
31-03-2023	410	401	4814501
01-04-2023	209	405	4814710
02-04-2023	304	398	4815014
03-04-2023	376	373	4815390
04-04-2023	407	358	4815797
05-04-2023	280	359	4816077
06-04-2023	178	337	4816255
07-04-2023	239	309	4816494
08-04-2023	185	284	4816679
09-04-2023	303	281	4816982
10-04-2023	334	281	4817316
11-04-2023	270	275	4817586
12-04-2023	127	255	4817713
13-04-2023	300	233	4818013
14-04-2023	287	251	4818300
15-04-2023	231	258	4818531
16-04-2023	330	264	4818861
17-04-2023	407	268	4819268
18-04-2023	368	278	4819636
19-04-2023	250	292	4819886
20-04-2023	276	310	4820162
21-04-2023	211	307	4820373
22-04-2023	114	296	4820487
23-04-2023	240	279	4820727
24-04-2023	223	266	4820950
25-04-2023	215	240	4821165
26-04-2023	108	218	4821273
27-04-2023	195	198	4821468
28-04-2023	213	186	4821681
29-04-2023	140	186	4821821
30-04-2023	260	190	4822081
01-05-2023	284	193	4822365
02-05-2023	257	202	4822622
03-05-2023	199	208	4822821
04-05-2023	227	221	4823048
05-05-2023	178	225	4823226
06-05-2023	135	220	4823361
07-05-2023	208	220	4823569
08-05-2023	214	212	4823783
09-05-2023	178	202	4823961
10-05-2023	156	191	4824117
11-05-2023	148	185	4824265
12-05-2023	168	173	4824433
13-05-2023	97	172	4824530
14-05-2023	169	167	4824699
15-05-2023	174	161	4824873
16-05-2023	129	155	4825002
17-05-2023	97	148	4825099
18-05-2023	114	140	4825213
19-05-2023	90	135	4825303
20-05-2023	77	124	4825380
21-05-2023	111	121	4825491
22-05-2023	122	113	4825613
23-05-2023	123	105	4825736
24-05-2023	116	104	4825852
25-05-2023	89	107	4825941
26-05-2023	56	104	4825997
27-05-2023	71	99	4826068
28-05-2023	118	98	4826186
29-05-2023	129	99	4826315
30-05-2023	110	100	4826425
31-05-2023	116	98	4826541
01-06-2023	124	98	4826665
02-06-2023	81	103	4826746
03-06-2023	67	107	4826813
04-06-2023	105	106	4826918
05-06-2023	133	104	4827051
06-06-2023	135	105	4827186
07-06-2023	107	108	4827293
08-06-2023	117	107	4827410
09-06-2023	70	106	4827480
10-06-2023	68	104	4827548
11-06-2023	79	105	4827627
12-06-2023	109	101	4827736
13-06-2023	86	97	4827822
14-06-2023	87	90	4827909
15-06-2023	91	88	4828000
16-06-2023	68	84	4828068
17-06-2023	81	84	4828149
18-06-2023	99	85	4828248
19-06-2023	105	88	4828353
20-06-2023	90	88	4828443
21-06-2023	80	88	4828523
22-06-2023	85	87	4828608
23-06-2023	76	86	4828684
24-06-2023	62	88	4828746
25-06-2023	73	85	4828819
26-06-2023	91	81	4828910
27-06-2023	78	79	4828988
28-06-2023	51	77	4829039
29-06-2023	122	73	4829161
30-06-2023	67	79	4829228
01-07-2023	32	77	4829260
02-07-2023	79	73	4829339
03-07-2023	81	74	4829420
04-07-2023	64	72	4829484
05-07-2023	80	70	4829564
06-07-2023	98	75	4829662
07-07-2023	51	71	4829713
08-07-2023	44	69	4829757
09-07-2023	73	71	4829830
10-07-2023	97	70	4829927
11-07-2023	88	72	4830015
12-07-2023	86	75	4830101
13-07-2023	114	76	4830215
14-07-2023	49	79	4830264
15-07-2023	32	78	4830296
16-07-2023	89	77	4830385
17-07-2023	66	79	4830451
18-07-2023	79	74	4830530
19-07-2023	74	73	4830604
20-07-2023	93	71	4830697
21-07-2023	94	68	4830791
22-07-2023	40	75	4830831
23-07-2023	104	76	4830935
24-07-2023	109	78	4831044
25-07-2023	58	84	4831102
26-07-2023	106	81	4831208
27-07-2023	86	86	4831294
28-07-2023	63	85	4831357
29-07-2023	38	80	4831395
30-07-2023	87	80	4831482
31-07-2023	90	78	4831572
01-08-2023	97	75	4831669
02-08-2023	68	81	4831737
03-08-2023	101	75	4831838
04-08-2023	55	77	4831893
05-08-2023	43	76	4831936
06-08-2023	93	77	4832029
07-08-2023	82	78	4832111
08-08-2023	123	77	4832234
09-08-2023	70	80	4832304
10-08-2023	112	81	4832416
11-08-2023	73	82	4832489
12-08-2023	48	85	4832537
13-08-2023	135	85	4832672
14-08-2023	106	91	4832778
15-08-2023	110	95	4832888
16-08-2023	102	93	4832990
17-08-2023	112	98	4833102
18-08-2023	95	98	4833197
19-08-2023	88	101	4833285
20-08-2023	113	106	4833398
21-08-2023	127	103	4833525
22-08-2023	128	106	4833653
23-08-2023	148	109	4833801
24-08-2023	176	115	4833977
25-08-2023	104	125	4834081
26-08-2023	70	126	4834151
27-08-2023	153	123	4834304
28-08-2023	139	129	4834443
29-08-2023	161	131	4834604
30-08-2023	181	135	4834785
31-08-2023	172	140	4834957
01-09-2023	112	140	4835069
02-09-2023	66	141	4835135
03-09-2023	130	140	4835265
04-09-2023	170	137	4835435
05-09-2023	194	141	4835629
06-09-2023	158	146	4835787
07-09-2023	173	143	4835960
08-09-2023	140	143	4836100
09-09-2023	85	147	4836185
10-09-2023	206	150	4836391
11-09-2023	212	160	4836603
12-09-2023	200	166	4836803
13-09-2023	220	167	4837023
14-09-2023	206	176	4837229
15-09-2023	139	181	4837368
16-09-2023	86	181	4837454
17-09-2023	142	181	4837596
18-09-2023	207	172	4837803
19-09-2023	272	171	4838075
20-09-2023	281	181	4838356
21-09-2023	291	190	4838647
22-09-2023	163	202	4838810
23-09-2023	108	206	4838918
24-09-2023	148	209	4839066
25-09-2023	71	210	4839137
26-09-2023	181	190	4839318
27-09-2023	203	177	4839521
28-09-2023	252	166	4839773
29-09-2023	109	160	4839882
30-09-2023	74	153	4839956
01-10-2023	158	148	4840114
02-10-2023	142	149	4840256
03-10-2023	149	159	4840405
04-10-2023	112	155	4840517
05-10-2023	116	142	4840633
06-10-2023	74	122	4840707
07-10-2023	33	117	4840740
08-10-2023	78	112	4840818
09-10-2023	80	100	4840898
10-10-2023	54	91	4840952
11-10-2023	62	78	4841014
12-10-2023	61	71	4841075
13-10-2023	41	63	4841116
14-10-2023	13	58	4841129
15-10-2023	42	55	4841171
16-10-2023	55	50	4841226
17-10-2023	40	46	4841266
18-10-2023	36	44	4841302
19-10-2023	50	41	4841352
20-10-2023	28	39	4841380
21-10-2023	13	37	4841393
22-10-2023	40	37	4841433
23-10-2023	31	37	4841464
24-10-2023	29	34	4841493
25-10-2023	18	32	4841511
26-10-2023	36	29	4841547
27-10-2023	14	27	4841561
28-10-2023	12	25	4841573
29-10-2023	37	25	4841610
30-10-2023	32	25	4841642
31-10-2023	36	25	4841678
01-11-2023	23	26	4841701
02-11-2023	40	27	4841741
03-11-2023	13	27	4841754
04-11-2023	17	27	4841771
05-11-2023	20	28	4841791
06-11-2023	20	25	4841811
07-11-2023	33	24	4841844
08-11-2023	21	23	4841865
09-11-2023	27	23	4841892
10-11-2023	17	21	4841909
11-11-2023	11	22	4841920
12-11-2023	32	21	4841952
13-11-2023	17	23	4841969
14-11-2023	30	22	4841999
15-11-2023	25	22	4842024
16-11-2023	23	22	4842047
17-11-2023	22	22	4842069
18-11-2023	7	22	4842076
19-11-2023	27	22	4842103
20-11-2023	28	21	4842131
21-11-2023	22	23	4842153
22-11-2023	34	22	4842187
23-11-2023	23	23	4842210
24-11-2023	24	23	4842234
25-11-2023	9	23	4842243
26-11-2023	51	23	4842294
27-11-2023	48	27	4842342
28-11-2023	42	30	4842384
29-11-2023	57	33	4842441
30-11-2023	58	36	4842499
01-12-2023	46	41	4842545
02-12-2023	36	44	4842581
03-12-2023	54	48	4842635
04-12-2023	44	48	4842679
05-12-2023	55	48	4842734
06-12-2023	71	50	4842805
07-12-2023	55	52	4842860
08-12-2023	62	51	4842922
09-12-2023	23	53	4842945
10-12-2023	66	52	4843011
11-12-2023	54	53	4843065
12-12-2023	58	55	4843123
13-12-2023	95	55	4843218
14-12-2023	70	59	4843288
15-12-2023	69	61	4843357
16-12-2023	52	62	4843409
17-12-2023	63	66	4843472
18-12-2023	103	65	4843575
19-12-2023	113	72	4843688
20-12-2023	85	80	4843773
21-12-2023	81	79	4843854
22-12-2023	84	80	4843938
23-12-2023	54	83	4843992
24-12-2023	139	83	4844131
25-12-2023	130	94	4844261
26-12-2023	116	98	4844377
27-12-2023	137	98	4844514
28-12-2023	120	105	4844634
29-12-2023	77	111	4844711
30-12-2023	59	110	4844770
31-12-2023	133	111	4844903
01-01-2024	129	110	4845032
02-01-2024	151	110	4845183
03-01-2024	157	115	4845340
04-01-2024	163	118	4845503
05-01-2024	105	124	4845608
06-01-2024	90	128	4845698
07-01-2024	166	132	4845864
08-01-2024	191	137	4846055
09-01-2024	158	146	4846213
10-01-2024	220	147	4846433
11-01-2024	181	156	4846614
12-01-2024	98	158	4846712
13-01-2024	65	157	4846777
14-01-2024	187	154	4846964
15-01-2024	162	157	4847126
16-01-2024	157	153	4847283
17-01-2024	155	152	4847438
18-01-2024	149	143	4847587
19-01-2024	103	139	4847690
20-01-2024	61	139	4847751
21-01-2024	166	139	4847917
22-01-2024	166	136	4848083
23-01-2024	155	136	4848238
24-01-2024	128	136	4848366
25-01-2024	142	132	4848508
26-01-2024	99	131	4848607
27-01-2024	38	131	4848645
28-01-2024	113	127	4848758
29-01-2024	126	120	4848884
30-01-2024	115	114	4848999
31-01-2024	105	108	4849104
01-02-2024	85	105	4849189
02-02-2024	65	97	4849254
03-02-2024	43	92	4849297
04-02-2024	105	93	4849402
05-02-2024	92	92	4849494
06-02-2024	91	87	4849585
07-02-2024	100	83	4849685
08-02-2024	78	83	4849763
09-02-2024	47	82	4849810
10-02-2024	34	79	4849844
11-02-2024	97	78	4849941
12-02-2024	66	77	4850007
13-02-2024	77	73	4850084
14-02-2024	54	71	4850138
15-02-2024	58	64	4850196
16-02-2024	53	61	4850249
17-02-2024	35	62	4850284
18-02-2024	59	62	4850343
19-02-2024	58	57	4850401
20-02-2024	56	56	4850457
21-02-2024	39	53	4850496
22-02-2024	36	51	4850532
23-02-2024	31	48	4850563
24-02-2024	25	44	4850588
25-02-2024	34	43	4850622
26-02-2024	42	39	4850664
27-02-2024	17	37	4850681
28-02-2024	38	32	4850719
29-02-2024	30	31	4850749
01-03-2024	22	31	4850771
02-03-2024	17	29	4850788
03-03-2024	29	28	4850817
04-03-2024	25	27	4850842
05-03-2024	21	25	4850863
06-03-2024	28	26	4850891
07-03-2024	22	24	4850913
08-03-2024	22	23	4850935
09-03-2024	18	23	4850953
10-03-2024	22	23	4850975
11-03-2024	18	22	4850993
12-03-2024	18	21	4851011
13-03-2024	27	21	4851038
14-03-2024	15	21	4851053
15-03-2024	19	20	4851072
16-03-2024	10	19	4851082
17-03-2024	25	18	4851107
18-03-2024	21	18	4851128
19-03-2024	17	19	4851145
20-03-2024	19	19	4851164
21-03-2024	19	18	4851183
22-03-2024	17	18	4851200
23-03-2024	9	18	4851209
24-03-2024	17	18	4851226
25-03-2024	16	17	4851242
26-03-2024	34	16	4851276
27-03-2024	20	18	4851296
28-03-2024	19	18	4851315
29-03-2024	4	18	4851319
30-03-2024	10	17	4851329
31-03-2024	16	17	4851345
01-04-2024	8	17	4851353
02-04-2024	14	15	4851367
03-04-2024	12	13	4851379
04-04-2024	18	11	4851397
05-04-2024	4	11	4851401
06-04-2024	6	11	4851407
07-04-2024	16	11	4851423
08-04-2024	15	11	4851438
09-04-2024	16	12	4851454
10-04-2024	7	12	4851461
11-04-2024	23	11	4851484
12-04-2024	7	12	4851491
13-04-2024	4	12	4851495
14-04-2024	16	12	4851511
15-04-2024	20	12	4851531
16-04-2024	9	13	4851540
17-04-2024	7	12	4851547
18-04-2024	19	12	4851566
19-04-2024	7	11	4851573
20-04-2024	8	11	4851581
21-04-2024	8	12	4851589
22-04-2024	15	11	4851604
23-04-2024	8	10	4851612
24-04-2024	13	10	4851625
25-04-2024	10	11	4851635
26-04-2024	12	9	4851647
27-04-2024	8	10	4851655
28-04-2024	16	10	4851671
29-04-2024	7	11	4851678
30-04-2024	14	10	4851692
01-05-2024	14	11	4851706
02-05-2024	10	11	4851716
03-05-2024	16	11	4851732
04-05-2024	1	12	4851733
05-05-2024	9	11	4851742
06-05-2024	9	10	4851751
07-05-2024	8	10	4851759
08-05-2024	8	9	4851767
09-05-2024	19	8	4851786
10-05-2024	9	10	4851795
11-05-2024	3	9	4851798
12-05-2024	18	9	4851816
13-05-2024	22	10	4851838
14-05-2024	9	12	4851847
15-05-2024	20	12	4851867
16-05-2024	26	14	4851893
17-05-2024	9	15	4851902
18-05-2024	13	15	4851915
19-05-2024	17	16	4851932
20-05-2024	29	16	4851961
21-05-2024	27	17	4851988
22-05-2024	17	20	4852005
23-05-2024	38	19	4852043
24-05-2024	29	21	4852072
25-05-2024	18	24	4852090
26-05-2024	46	25	4852136
27-05-2024	33	29	4852169
28-05-2024	45	29	4852214
29-05-2024	30	32	4852244
30-05-2024	27	34	4852271
31-05-2024	16	32	4852287
01-06-2024	29	30	4852316
02-06-2024	57	32	4852373
03-06-2024	42	33	4852415
04-06-2024	48	35	4852463
05-06-2024	40	35	4852503
06-06-2024	49	37	4852552
07-06-2024	18	40	4852570
08-06-2024	24	40	4852594
09-06-2024	67	39	4852661
10-06-2024	58	41	4852719
11-06-2024	51	43	4852770
12-06-2024	20	43	4852790
13-06-2024	70	41	4852860
14-06-2024	40	44	4852900
15-06-2024	42	47	4852942
16-06-2024	86	49	4853028
17-06-2024	86	52	4853114
18-06-2024	98	56	4853212
19-06-2024	76	63	4853288
20-06-2024	78	71	4853366
21-06-2024	66	72	4853432
22-06-2024	49	76	4853481
23-06-2024	122	77	4853603
24-06-2024	119	82	4853722
25-06-2024	123	86	4853845
26-06-2024	98	90	4853943
27-06-2024	119	93	4854062
28-06-2024	59	99	4854121
29-06-2024	63	98	4854184
30-06-2024	137	100	4854321
01-07-2024	129	102	4854450
02-07-2024	109	104	4854559
03-07-2024	106	102	4854665
04-07-2024	133	103	4854798
05-07-2024	62	105	4854860
06-07-2024	74	105	4854934
07-07-2024	149	107	4855083
08-07-2024	122	108	4855205
09-07-2024	157	107	4855362
10-07-2024	122	114	4855484
11-07-2024	135	117	4855619
12-07-2024	54	117	4855673
13-07-2024	62	116	4855735
14-07-2024	122	114	4855857
15-07-2024	100	110	4855957
16-07-2024	127	107	4856084
17-07-2024	72	103	4856156
18-07-2024	98	96	4856254
19-07-2024	39	90	4856293
20-07-2024	53	88	4856346
21-07-2024	109	87	4856455
22-07-2024	71	85	4856526
23-07-2024	109	81	4856635
24-07-2024	95	78	4856730
25-07-2024	105	82	4856835
26-07-2024	51	83	4856886
27-07-2024	59	84	4856945
28-07-2024	125	85	4857070
29-07-2024	67	87	4857137
30-07-2024	66	87	4857203
31-07-2024	69	81	4857272
01-08-2024	62	77	4857334
02-08-2024	51	71	4857385
03-08-2024	44	71	4857429
04-08-2024	74	69	4857503
05-08-2024	44	61	4857547
06-08-2024	56	58	4857603
07-08-2024	35	57	4857638
08-08-2024	54	52	4857692
09-08-2024	24	51	4857716
10-08-2024	14	47	4857730
11-08-2024	54	43	4857784
12-08-2024	35	40	4857819
13-08-2024	26	38	4857845
14-08-2024	30	34	4857875
15-08-2024	29	33	4857904
16-08-2024	15	30	4857919
17-08-2024	13	29	4857932
18-08-2024	37	28	4857969
19-08-2024	23	26	4857992
20-08-2024	12	24	4858004
21-08-2024	15	22	4858019
22-08-2024	15	20	4858034
23-08-2024	4	18	4858038
24-08-2024	6	17	4858044
25-08-2024	21	16	4858065
26-08-2024	29	13	4858094
27-08-2024	16	14	4858110
28-08-2024	11	15	4858121
29-08-2024	12	14	4858133
30-08-2024	8	14	4858141
31-08-2024	8	14	4858149
01-09-2024	23	15	4858172
02-09-2024	28	15	4858200
03-09-2024	11	15	4858211
04-09-2024	19	14	4858230
05-09-2024	16	15	4858246
06-09-2024	4	16	4858250
07-09-2024	6	15	4858256
08-09-2024	25	15	4858281
09-09-2024	20	15	4858301
10-09-2024	13	14	4858314
11-09-2024	16	14	4858330
12-09-2024	9	14	4858339
13-09-2024	10	13	4858349
14-09-2024	3	14	4858352
15-09-2024	20	13	4858372
16-09-2024	10	13	4858382
17-09-2024	14	11	4858396
18-09-2024	16	11	4858412
19-09-2024	16	11	4858428
20-09-2024	12	12	4858440
21-09-2024	4	13	4858444
22-09-2024	15	13	4858459
23-09-2024	9	12	4858468
24-09-2024	9	12	4858477
25-09-2024	14	11	4858491
26-09-2024	9	11	4858500
27-09-2024	7	10	4858507
28-09-2024	3	9	4858510
29-09-2024	12	9	4858522
30-09-2024	22	9	4858544
01-10-2024	19	10	4858563
02-10-2024	13	12	4858576
03-10-2024	3	12	4858579
04-10-2024	8	11	4858587
05-10-2024	6	11	4858593
06-10-2024	19	11	4858612
07-10-2024	21	12	4858633
08-10-2024	11	12	4858644
09-10-2024	15	11	4858659
10-10-2024	13	11	4858672
11-10-2024	4	13	4858676
12-10-2024	1	12	4858677
13-10-2024	14	12	4858691
14-10-2024	19	11	4858710
15-10-2024	8	11	4858718
16-10-2024	2	10	4858720
17-10-2024	3	8	4858723
18-10-2024	6	7	4858729
19-10-2024	1	7	4858730
20-10-2024	10	7	4858740
21-10-2024	14	7	4858754
22-10-2024	10	6	4858764
23-10-2024	9	6	4858773
24-10-2024	3	7	4858776
25-10-2024	5	7	4858781
26-10-2024	5	7	4858786
27-10-2024	15	8	4858801
28-10-2024	14	8	4858815
29-10-2024	14	8	4858829
30-10-2024	11	9	4858840
31-10-2024	14	9	4858854
01-11-2024	3	11	4858857
02-11-2024	5	10	4858862
03-11-2024	17	10	4858879
04-11-2024	24	11	4858903
05-11-2024	13	12	4858916
06-11-2024	6	12	4858922
07-11-2024	4	11	4858926
08-11-2024	7	10	4858933
09-11-2024	4	10	4858937
10-11-2024	15	10	4858952
11-11-2024	10	10	4858962
12-11-2024	11	8	4858973
13-11-2024	3	8	4858976
14-11-2024	5	7	4858981
15-11-2024	1	7	4858982
16-11-2024	3	7	4858985
17-11-2024	10	6	4858995
18-11-2024	8	6	4859003
19-11-2024	11	5	4859014
20-11-2024	5	5	4859019
21-11-2024	8	6	4859027
22-11-2024	4	6	4859031
23-11-2024	3	7	4859034
24-11-2024	11	7	4859045
25-11-2024	5	7	4859050
26-11-2024	6	6	4859056
27-11-2024	6	6	4859062
28-11-2024	7	6	4859069
29-11-2024	4	6	4859073
30-11-2024	4	6	4859077
01-12-2024	9	6	4859086
02-12-2024	3	5	4859089
03-12-2024	9	5	4859098
04-12-2024	7	6	4859105
05-12-2024	7	6	4859112
06-12-2024	4	6	4859116
07-12-2024	3	6	4859119
08-12-2024	17	6	4859136
09-12-2024	8	7	4859144
10-12-2024	10	7	4859154
11-12-2024	5	8	4859159
12-12-2024	9	7	4859168
13-12-2024	6	8	4859174
14-12-2024	6	8	4859180
15-12-2024	9	8	4859189
16-12-2024	13	7	4859202
17-12-2024	9	8	4859211
18-12-2024	12	8	4859223
19-12-2024	11	9	4859234
20-12-2024	4	9	4859238
21-12-2024	0	9	4859238
22-12-2024	17	8	4859255
23-12-2024	11	9	4859266
24-12-2024	15	9	4859281
25-12-2024	8	10	4859289
26-12-2024	20	9	4859309
27-12-2024	9	10	4859318
28-12-2024	6	11	4859324
29-12-2024	18	12	4859342
30-12-2024	12	12	4859354
31-12-2024	11	12	4859365
01-01-2025	5	12	4859370
02-01-2025	22	11	4859392
03-01-2025	7	11	4859399
04-01-2025	4	11	4859403
05-01-2025	19	11	4859422
06-01-2025	14	11	4859436
07-01-2025	16	11	4859452
08-01-2025	11	12	4859463
09-01-2025	21	13	4859484
10-01-2025	4	13	4859488
11-01-2025	11	12	4859499
12-01-2025	20	13	4859519
13-01-2025	12	13	4859531
14-01-2025	20	13	4859551
15-01-2025	19	14	4859570
16-01-2025	15	15	4859585
17-01-2025	6	14	4859591
18-01-2025	5	14	4859596
19-01-2025	20	13	4859616
20-01-2025	18	13	4859634
21-01-2025	16	14	4859650
22-01-2025	8	14	4859658
23-01-2025	13	12	4859671
24-01-2025	5	12	4859676
25-01-2025	6	12	4859682
26-01-2025	8	12	4859690
27-01-2025	10	10	4859700
28-01-2025	12	9	4859712
29-01-2025	9	8	4859721
30-01-2025	6	9	4859727
31-01-2025	3	8	4859730
01-02-2025	5	7	4859735
02-02-2025	8	7	4859743
03-02-2025	13	7	4859756
04-02-2025	11	8	4859767
05-02-2025	13	7	4859780
06-02-2025	9	8	4859789
07-02-2025	6	8	4859795
08-02-2025	1	9	4859796
09-02-2025	15	8	4859811
10-02-2025	14	9	4859825
11-02-2025	11	9	4859836
12-02-2025	7	9	4859843
13-02-2025	9	9	4859852
14-02-2025	9	9	4859861
15-02-2025	3	9	4859864
16-02-2025	11	9	4859875
17-02-2025	13	9	4859888
18-02-2025	22	9	4859910
19-02-2025	5	10	4859915
20-02-2025	12	10	4859927
21-02-2025	9	10	4859936
22-02-2025	2	10	4859938
23-02-2025	10	10	4859948
24-02-2025	19	10	4859967
25-02-2025	14	11	4859981
26-02-2025	7	10	4859988
27-02-2025	13	10	4860001
28-02-2025	12	10	4860013
01-03-2025	3	11	4860016
02-03-2025	23	11	4860039
03-03-2025	9	13	4860048
04-03-2025	17	11	4860065
05-03-2025	15	12	4860080
06-03-2025	22	13	4860102
07-03-2025	6	14	4860108
08-03-2025	0	13	4860108
09-03-2025	20	13	4860128
10-03-2025	17	12	4860145
11-03-2025	10	13	4860155
12-03-2025	18	12	4860173
13-03-2025	16	13	4860189
14-03-2025	6	12	4860195
15-03-2025	3	12	4860198
16-03-2025	13	12	4860211
17-03-2025	17	11	4860228
18-03-2025	19	11	4860247
19-03-2025	10	13	4860257
20-03-2025	12	12	4860269
21-03-2025	2	11	4860271
22-03-2025	7	10	4860278
23-03-2025	13	11	4860291
24-03-2025	7	11	4860298
25-03-2025	16	10	4860314
26-03-2025	10	9	4860324
27-03-2025	9	9	4860333
28-03-2025	6	9	4860339
29-03-2025	4	9	4860343
30-03-2025	14	9	4860357
31-03-2025	9	9	4860366
01-04-2025	16	9	4860382
02-04-2025	9	9	4860391
03-04-2025	18	9	4860409
04-04-2025	8	10	4860417
05-04-2025	4	11	4860421
06-04-2025	12	11	4860433
07-04-2025	12	10	4860445
08-04-2025	11	11	4860456
09-04-2025	11	10	4860467
10-04-2025	13	10	4860480
11-04-2025	8	10	4860488
12-04-2025	0	10	4860488
13-04-2025	1	9	4860489
14-04-2025	13	8	4860502
15-04-2025	7	8	4860509
16-04-2025	9	7	4860518
17-04-2025	7	7	4860525
18-04-2025	7	6	4860532
19-04-2025	1	6	4860533
20-04-2025	15	6	4860548
21-04-2025	7	8	4860555
22-04-2025	7	7	4860562
23-04-2025	7	7	4860569
24-04-2025	11	7	4860580
25-04-2025	2	7	4860582
26-04-2025	1	7	4860583
27-04-2025	18	7	4860601
28-04-2025	8	7	4860609
29-04-2025	6	7	4860615
30-04-2025	9	7	4860624
01-05-2025	1	7	4860625
02-05-2025	7	6	4860632
03-05-2025	4	7	4860636
04-05-2025	9	7	4860645
05-05-2025	10	6	4860655
06-05-2025	18	6	4860673
07-05-2025	7	8	4860680
08-05-2025	12	8	4860692
09-05-2025	4	9	4860696
10-05-2025	2	9	4860698
11-05-2025	11	8	4860709
12-05-2025	10	9	4860719
13-05-2025	11	9	4860730
14-05-2025	9	8	4860739
15-05-2025	8	8	4860747
16-05-2025	2	7	4860749
17-05-2025	3	7	4860752
18-05-2025	10	7	4860762
19-05-2025	6	7	4860768
20-05-2025	13	7	4860781
21-05-2025	10	7	4860791
22-05-2025	5	7	4860796
23-05-2025	2	7	4860798
24-05-2025	1	7	4860799
25-05-2025	14	6	4860813
26-05-2025	7	7	4860820
27-05-2025	9	7	4860829
28-05-2025	9	6	4860838
29-05-2025	10	6	4860848
30-05-2025	6	7	4860854
31-05-2025	5	8	4860859
01-06-2025	12	8	4860871
02-06-2025	5	8	4860876
03-06-2025	20	8	4860896
04-06-2025	15	9	4860911
05-06-2025	16	10	4860927
06-06-2025	7	11	4860934
07-06-2025	7	11	4860941
08-06-2025	8	11	4860949
09-06-2025	6	11	4860955
10-06-2025	8	11	4860963
11-06-2025	12	9	4860975
12-06-2025	7	9	4860982
13-06-2025	4	7	4860986
14-06-2025	0	7	4860986
15-06-2025	7	6	4860993
16-06-2025	6	6	4860999
17-06-2025	9	6	4861008
18-06-2025	5	6	4861013
19-06-2025	5	5	4861018
20-06-2025	5	5	4861023
21-06-2025	2	5	4861025
22-06-2025	8	5	4861033
23-06-2025	12	5	4861045
24-06-2025	7	6	4861052
25-06-2025	9	6	4861061
26-06-2025	9	6	4861070
27-06-2025	3	7	4861073
28-06-2025	3	7	4861076
29-06-2025	15	7	4861091
30-06-2025	16	8	4861107
01-07-2025	7	8	4861114
02-07-2025	8	8	4861122
03-07-2025	8	8	4861130
04-07-2025	3	8	4861133
05-07-2025	5	8	4861138
06-07-2025	9	8	4861147
07-07-2025	7	8	4861154
08-07-2025	11	6	4861165
09-07-2025	8	7	4861173
10-07-2025	8	7	4861181
11-07-2025	2	7	4861183
12-07-2025	5	7	4861188
13-07-2025	18	7	4861206
14-07-2025	10	8	4861216
15-07-2025	14	8	4861230
16-07-2025	7	9	4861237
17-07-2025	18	9	4861255
18-07-2025	6	10	4861261
19-07-2025	4	11	4861265
20-07-2025	27	11	4861292
21-07-2025	17	12	4861309
22-07-2025	25	13	4861334
23-07-2025	13	14	4861347
24-07-2025	20	15	4861367
25-07-2025	7	16	4861374
26-07-2025	4	16	4861378
27-07-2025	22	16	4861400
28-07-2025	19	15	4861419
29-07-2025	29	15	4861448
30-07-2025	23	16	4861471
31-07-2025	24	17	4861495
01-08-2025	9	18	4861504
02-08-2025	7	18	4861511
03-08-2025	31	19	4861542
04-08-2025	14	20	4861556
05-08-2025	32	19	4861588
06-08-2025	16	20	4861604
07-08-2025	28	19	4861632
08-08-2025	4	19	4861636
09-08-2025	6	18	4861642
10-08-2025	32	18	4861674
11-08-2025	35	18	4861709
12-08-2025	24	21	4861733
13-08-2025	31	20	4861764
14-08-2025	29	22	4861793
15-08-2025	8	23	4861801
16-08-2025	14	23	4861815
17-08-2025	43	24	4861858
18-08-2025	26	26	4861884
19-08-2025	35	25	4861919
20-08-2025	31	26	4861950
21-08-2025	44	26	4861994
22-08-2025	14	28	4862008
23-08-2025	10	29	4862018
24-08-2025	40	29	4862058
25-08-2025	37	28	4862095
26-08-2025	30	30	4862125
27-08-2025	30	29	4862155
28-08-2025	28	29	4862183
29-08-2025	10	27	4862193
30-08-2025	15	26	4862208
31-08-2025	43	27	4862251
01-09-2025	28	27	4862279
02-09-2025	26	26	4862305
03-09-2025	29	25	4862334
04-09-2025	34	25	4862368
05-09-2025	8	26	4862376
06-09-2025	16	26	4862392
07-09-2025	52	26	4862444
08-09-2025	30	27	4862474
09-09-2025	35	27	4862509
10-09-2025	24	29	4862533
11-09-2025	35	28	4862568
12-09-2025	5	28	4862573
13-09-2025	15	28	4862588
14-09-2025	44	28	4862632
15-09-2025	33	26	4862665
16-09-2025	50	27	4862715
17-09-2025	36	29	4862751
18-09-2025	44	31	4862795
19-09-2025	11	32	4862806
20-09-2025	9	33	4862815
21-09-2025	45	32	4862860
22-09-2025	21	32	4862881
23-09-2025	10	30	4862891
24-09-2025	7	25	4862898
25-09-2025	41	21	4862939
26-09-2025	14	20	4862953
27-09-2025	7	21	4862960
28-09-2025	31	20	4862991
29-09-2025	18	18	4863009
30-09-2025	20	18	4863029
01-10-2025	13	19	4863042
02-10-2025	7	20	4863049
03-10-2025	12	15	4863061
04-10-2025	8	15	4863069
05-10-2025	27	15	4863096
06-10-2025	22	15	4863118
07-10-2025	5	15	4863123
08-10-2025	13	13	4863136
09-10-2025	15	13	4863151
10-10-2025	3	14	4863154
11-10-2025	4	13	4863158
12-10-2025	27	12	4863185
13-10-2025	11	12	4863196
14-10-2025	4	11	4863200
15-10-2025	12	11	4863212
16-10-2025	14	10	4863226
17-10-2025	7	10	4863233
18-10-2025	5	11	4863238
19-10-2025	14	11	4863252
20-10-2025	5	9	4863257
21-10-2025	14	8	4863271
22-10-2025	5	10	4863276
23-10-2025	9	9	4863285
24-10-2025	2	8	4863287
25-10-2025	0	7	4863287
26-10-2025	9	7	4863296
27-10-2025	4	6	4863300
28-10-2025	6	6	4863306
29-10-2025	8	5	4863314
30-10-2025	6	5	4863320
31-10-2025	2	5	4863322
01-11-2025	4	5	4863326
02-11-2025	7	5	4863333
03-11-2025	12	5	4863345
04-11-2025	3	6	4863348
05-11-2025	5	6	4863353
06-11-2025	8	5	4863361
07-11-2025	3	5	4863364
08-11-2025	2	6	4863366
09-11-2025	7	5	4863373
10-11-2025	5	5	4863378
11-11-2025	3	4	4863381
12-11-2025	5	4	4863386
13-11-2025	9	4	4863395
14-11-2025	1	4	4863396
15-11-2025	0	4	4863396
16-11-2025	7	4	4863403
17-11-2025	2	4	4863405
18-11-2025	4	3	4863409
19-11-2025	3	4	4863412
20-11-2025	3	3	4863415
21-11-2025	4	2	4863419
22-11-2025	0	3	4863419
23-11-2025	5	3	4863424
24-11-2025	8	3	4863432
25-11-2025	4	3	4863436
26-11-2025	2	3	4863438
27-11-2025	3	3	4863441
28-11-2025	1	3	4863442
29-11-2025	1	3	4863443
30-11-2025	4	3	4863447
01-12-2025	3	3	4863450
02-12-2025	4	2	4863454
03-12-2025	1	2	4863455
04-12-2025	3	2	4863458
05-12-2025	1	2	4863459
06-12-2025	2	2	4863461
07-12-2025	3	2	4863464
08-12-2025	5	2	4863469
09-12-2025	2	2	4863471
10-12-2025	2	2	4863473
11-12-2025	2	2	4863475
12-12-2025	2	2	4863477
13-12-2025	4	2	4863481
14-12-2025	9	2	4863490
15-12-2025	1	3	4863491
16-12-2025	3	3	4863494
17-12-2025	2	3	4863496
18-12-2025	0	3	4863496
19-12-2025	0	3	4863496
20-12-2025	0	2	4863496
21-12-2025	2	2	4863498
22-12-2025	3	1	4863501
23-12-2025	4	1	4863505
24-12-2025	2	1	4863507
25-12-2025	2	1	4863509
26-12-2025	0	1	4863509
27-12-2025	0	1	4863509
28-12-2025	2	1	4863511
29-12-2025	3	1	4863514
30-12-2025	1	1	4863515
31-12-2025	2	1	4863517
01-01-2026	3	1	4863520
02-01-2026	2	1	4863522
03-01-2026	0	1	4863522
04-01-2026	2	1	4863524
05-01-2026	1	1	4863525
06-01-2026	3	1	4863528
07-01-2026	2	1	4863530
08-01-2026	2	1	4863532
09-01-2026	1	1	4863533
10-01-2026	1	1	4863534
11-01-2026	5	1	4863539
12-01-2026	1	2	4863540
13-01-2026	3	2	4863543
14-01-2026	4	2	4863547
15-01-2026	4	2	4863551
16-01-2026	0	2	4863551
17-01-2026	0	2	4863551
18-01-2026	3	2	4863554
19-01-2026	2	2	4863556
20-01-2026	3	2	4863559
21-01-2026	0	2	4863559
22-01-2026	1	1	4863560
23-01-2026	0	1	4863560
24-01-2026	0	1	4863560
25-01-2026	4	1	4863564
26-01-2026	6	1	4863570
27-01-2026	2	2	4863572
28-01-2026	5	1	4863577
29-01-2026	1	2	4863578
30-01-2026	3	2	4863581
31-01-2026	1	3	4863582
01-02-2026	1	3	4863583
02-02-2026	4	2	4863587
03-02-2026	1	2	4863588
04-02-2026	4	2	4863592
05-02-2026	2	2	4863594
06-02-2026	1	2	4863595
07-02-2026	0	2	4863595
08-02-2026	5	1	4863600
09-02-2026	2	2	4863602
10-02-2026	4	2	4863606
11-02-2026	1	2	4863607
12-02-2026	3	2	4863610
13-02-2026	3	2	4863613
14-02-2026	0	2	4863613
15-02-2026	7	2	4863620
16-02-2026	1	2	4863621
17-02-2026	3	2	4863624
18-02-2026	0	2	4863624
19-02-2026	7	2	4863631
20-02-2026	3	3	4863634
21-02-2026	0	3	4863634
22-02-2026	7	3	4863641
23-02-2026	4	3	4863645
24-02-2026	4	3	4863649
25-02-2026	3	3	4863652
26-02-2026	2	4	4863654
27-02-2026	0	3	4863654
28-02-2026	0	2	4863654
01-03-2026	1	2	4863655
02-03-2026	2	2	4863657
03-03-2026	2	1	4863659
04-03-2026	2	1	4863661
05-03-2026	2	1	4863663
06-03-2026	0	1	4863663
07-03-2026	0	1	4863663
08-03-2026	4	1	4863667
09-03-2026	6	1	4863673
10-03-2026	6	2	4863679
11-03-2026	3	2	4863682
12-03-2026	5	3	4863687
13-03-2026	0	3	4863687
14-03-2026	0	3	4863687
15-03-2026	1	3	4863688
16-03-2026	5	3	4863693
17-03-2026	6	2	4863699
18-03-2026	1	2	4863700
19-03-2026	1	2	4863701
20-03-2026	0	2	4863701
21-03-2026	0	2	4863701
22-03-2026	3	2	4863704
23-03-2026	4	2	4863708
24-03-2026	5	2	4863713
25-03-2026	2	2	4863715
26-03-2026	1	2	4863716
27-03-2026	2	2	4863718
28-03-2026	3	2	4863721
29-03-2026	4	2	4863725
30-03-2026	1	3	4863726
31-03-2026	2	2	4863728
01-04-2026	3	2	4863731
02-04-2026	0	2	4863731
03-04-2026	2	2	4863733
04-04-2026	0	2	4863733
05-04-2026	3	1	4863736
06-04-2026	3	1	4863739
07-04-2026	2	1	4863741
08-04-2026	0	1	4863741
09-04-2026	1	1	4863742
10-04-2026	2	1	4863744
11-04-2026	1	1	4863745
12-04-2026	3	1	4863748
13-04-2026	4	1	4863752
14-04-2026	2	1	4863754
15-04-2026	10	1	4863764
16-04-2026	6	3	4863770
17-04-2026	0	4	4863770
18-04-2026	0	3	4863770
19-04-2026	11	3	4863781
20-04-2026	2	4	4863783
21-04-2026	4	4	4863787
22-04-2026	1	4	4863788
23-04-2026	7	3	4863795
24-04-2026	0	3	4863795
25-04-2026	3	3	4863798
26-04-2026	11	4	4863809
27-04-2026	5	4	4863814
28-04-2026	14	4	4863828
29-04-2026	9	5	4863837
30-04-2026	10	7	4863847
01-05-2026	1	7	4863848
02-05-2026	1	7	4863849
03-05-2026	23	7	4863872
04-05-2026	9	9	4863881
05-05-2026	7	9	4863888
06-05-2026	8	8	4863896
07-05-2026	7	8	4863903
08-05-2026	1	8	4863904
09-05-2026	2	8	4863906
10-05-2026	12	8	4863918
11-05-2026	10	6	4863928
12-05-2026	7	6	4863935
13-05-2026	8	6	4863943
14-05-2026	9	6	4863952
15-05-2026	0	7	4863952
16-05-2026	0	6	4863952
17-05-2026	15	6	4863967
18-05-2026	9	7	4863976
19-05-2026	12	6	4863988
20-05-2026	11	7	4863999
21-05-2026	3	8	4864002
22-05-2026	0	7	4864002
23-05-2026	0	7	4864002
24-05-2026	16	7	4864018
25-05-2026	10	7	4864028
26-05-2026	8	7	4864036
27-05-2026	11	6	4864047
28-05-2026	11	6	4864058
29-05-2026	1	8	4864059
30-05-2026	0	8	4864059
31-05-2026	7	8	4864066
01-06-2026	5	6	4864071
02-06-2026	14	6	4864085
03-06-2026	3	7	4864088
04-06-2026	11	5	4864099
05-06-2026	3	5	4864102
06-06-2026	0	6	4864102
07-06-2026	17	6	4864119
08-06-2026	10	7	4864129
09-06-2026	8	8	4864137
10-06-2026	5	7	4864142
11-06-2026	11	7	4864153
12-06-2026	2	7	4864155
13-06-2026	0	7	4864155
14-06-2026	18	7	4864173
15-06-2026	3	7	4864176
16-06-2026	9	6	4864185
17-06-2026	4	6	4864189
18-06-2026	11	6	4864200
19-06-2026	1	6	4864201
20-06-2026	3	6	4864204
21-06-2026	15	7	4864219
22-06-2026	7	6	4864226
23-06-2026	9	7	4864235
24-06-2026	9	7	4864244
25-06-2026	5	7	4864249
26-06-2026	2	7	4864251
27-06-2026	1	7	4864252
28-06-2026	12	6	4864264
29-06-2026	16	6	4864280
30-06-2026	5	7	4864285
01-07-2026	3	7	4864288
02-07-2026	9	6	4864297
03-07-2026	1	6	4864298
04-07-2026	3	6	4864301
05-07-2026	7	7	4864308
06-07-2026	10	6	4864318
07-07-2026	6	5	4864324
08-07-2026	1	5	4864325
09-07-2026	4	5	4864329
10-07-2026	0	4	4864329
11-07-2026	0	4	4864329
12-07-2026	6	4	4864335
13-07-2026	2	3	4864337
14-07-2026	7	2	4864344
15-07-2026	6	2	4864350
16-07-2026	4	3	4864354
17-07-2026	0	3	4864354
18-07-2026	0	3	4864354
19-07-2026	4	3	4864358
20-07-2026	6	3	4864364
21-07-2026	3	3	4864367
22-07-2026	0	3	4864367
23-07-2026	6	2	4864373
24-07-2026	1	2	4864374
25-07-2026	0	2	4864374
26-07-2026	5	2	4864379
27-07-2026	4	3	4864383
28-07-2026	4	2	4864387
29-07-2026	0	2	4864387
30-07-2026	4	2	4864391
31-07-2026	0	2	4864391
01-08-2026	1	2	4864392
02-08-2026	0	2	4864392
