## Supplementary material for "The COVID-19 Trajectory in Israel: A Comprehensive Analysis of National Surveillance Data on Documented Infections, Test Positivity, and Vaccine-Effectiveness Estimates": Dataset_S2_Daily_Test_Positivity_Israel.xlsx

### Sheet: Percent_tested_positive
Percent_tested_positive
Date	PCR_positivity_percent	Institutional_antigen_positivity_percent	Overall_positivity_percent
20-02-2020	0		0
21-02-2020	3.57		3.57
22-02-2020	0		0
23-02-2020	0		0
24-02-2020	1.41		1.41
25-02-2020	0		0
26-02-2020	0		0
27-02-2020	0.72		0.72
28-02-2020	2.54		2.54
29-02-2020	0		0
01-03-2020	0.63		0.63
02-03-2020	2.94		2.94
03-03-2020	1.33		1.33
04-03-2020	0		0
05-03-2020	5.52		5.52
06-03-2020	1.47		1.47
07-03-2020	1.24		1.24
08-03-2020	2.21		2.21
09-03-2020	0.79		0.79
10-03-2020	6.78		6.78
11-03-2020	4.88		4.88
12-03-2020	3.92		3.92
13-03-2020	5.11		5.11
14-03-2020	4.81		4.81
15-03-2020	4.01		4.01
16-03-2020	5.89		5.89
17-03-2020	6.39		6.39
18-03-2020	6.47		6.47
19-03-2020	7.19		7.19
20-03-2020	7.63		7.63
21-03-2020	10.31		10.31
22-03-2020	8.32		8.32
23-03-2020	10.59		10.59
24-03-2020	9.44		9.44
25-03-2020	7.46		7.46
26-03-2020	8.48		8.48
27-03-2020	8.03		8.03
28-03-2020	8.77		8.77
29-03-2020	7.45		7.45
30-03-2020	8.3		8.3
31-03-2020	10.11		10.11
01-04-2020	8.25		8.25
02-04-2020	7.76		7.76
03-04-2020	6.24		6.24
04-04-2020	7.23		7.23
05-04-2020	6.76		6.76
06-04-2020	6.72		6.72
07-04-2020	6.16		6.16
08-04-2020	7.01		7.01
09-04-2020	6.88		6.88
10-04-2020	5.72		5.72
11-04-2020	6.06		6.06
12-04-2020	6.61		6.61
13-04-2020	5.16		5.16
14-04-2020	3.68		3.68
15-04-2020	4		4
16-04-2020	2.68		2.68
17-04-2020	3.02		3.02
18-04-2020	3.26		3.26
19-04-2020	2.79		2.79
20-04-2020	2.27		2.27
21-04-2020	2.45		2.45
22-04-2020	1.98		1.98
23-04-2020	2.33		2.33
24-04-2020	2.43		2.43
25-04-2020	2.21		2.21
26-04-2020	1.14		1.14
27-04-2020	1.37		1.37
28-04-2020	1.86		1.86
29-04-2020	1.15		1.15
30-04-2020	1.7		1.7
01-05-2020	1.28		1.28
02-05-2020	1.22		1.22
03-05-2020	0.36		0.36
04-05-2020	0.7		0.7
05-05-2020	0.44		0.44
06-05-2020	0.78		0.78
07-05-2020	0.68		0.68
08-05-2020	0.47		0.47
09-05-2020	0.58		0.58
10-05-2020	0.68		0.68
11-05-2020	0.51		0.51
12-05-2020	0.35		0.35
13-05-2020	0.53		0.53
14-05-2020	0.29		0.29
15-05-2020	0.24		0.24
16-05-2020	0.39		0.39
17-05-2020	0.37		0.37
18-05-2020	0.4		0.4
19-05-2020	0.34		0.34
20-05-2020	0.27		0.27
21-05-2020	0.33		0.33
22-05-2020	0.42		0.42
23-05-2020	0.82		0.82
24-05-2020	0.39		0.39
25-05-2020	0.46		0.46
26-05-2020	0.78		0.78
27-05-2020	0.63		0.63
28-05-2020	1.56		1.56
29-05-2020	6.68		6.68
30-05-2020	3		3
31-05-2020	1.62		1.62
01-06-2020	1.29		1.29
02-06-2020	1.07		1.07
03-06-2020	0.74		0.74
04-06-2020	0.98		0.98
05-06-2020	0.78		0.78
06-06-2020	0.69		0.69
07-06-2020	0.95		0.95
08-06-2020	1.26		1.26
09-06-2020	1.19		1.19
10-06-2020	1.34		1.34
11-06-2020	1.25		1.25
12-06-2020	1.44		1.44
13-06-2020	2.21		2.21
14-06-2020	1.63		1.63
15-06-2020	1.45		1.45
16-06-2020	1.89		1.89
17-06-2020	1.73		1.73
18-06-2020	1.8		1.8
19-06-2020	2.52		2.52
20-06-2020	2.8		2.8
21-06-2020	1.98		1.98
22-06-2020	2.58		2.58
23-06-2020	2.38		2.38
24-06-2020	2.75		2.75
25-06-2020	2.91		2.91
26-06-2020	2.91		2.91
27-06-2020	4.07		4.07
28-06-2020	3.95		3.95
29-06-2020	3.8		3.8
30-06-2020	3.99		3.99
01-07-2020	4.68		4.68
02-07-2020	4.8		4.8
03-07-2020	4.65		4.65
04-07-2020	4.99		4.99
05-07-2020	4.13		4.13
06-07-2020	4.62		4.62
07-07-2020	5.05		5.05
08-07-2020	4.7		4.7
09-07-2020	5.34		5.34
10-07-2020	5.73		5.73
11-07-2020	6.13		6.13
12-07-2020	6.19		6.19
13-07-2020	6.35		6.35
14-07-2020	5.46		5.46
15-07-2020	6.8		6.8
16-07-2020	6.89		6.89
17-07-2020	6.84		6.84
18-07-2020	8.01		8.01
19-07-2020	5.75		5.75
20-07-2020	7.77		7.77
21-07-2020	7.56		7.56
22-07-2020	7.97		7.97
23-07-2020	6.83		6.83
24-07-2020	8.14		8.14
25-07-2020	7.65		7.65
26-07-2020	9.28		9.28
27-07-2020	7.57		7.57
28-07-2020	8.31		8.31
29-07-2020	7.76		7.76
30-07-2020	8.5		8.5
31-07-2020	6.18		6.18
01-08-2020	8.44		8.44
02-08-2020	7.49		7.49
03-08-2020	8.02		8.02
04-08-2020	6.93		6.93
05-08-2020	6.83		6.83
06-08-2020	6.05		6.05
07-08-2020	7.21		7.21
08-08-2020	9.38		9.38
09-08-2020	8.07		8.07
10-08-2020	7.29		7.29
11-08-2020	6.89		6.89
12-08-2020	6.43		6.43
13-08-2020	5.94		5.94
14-08-2020	6.96		6.96
15-08-2020	8.59		8.59
16-08-2020	9.26		9.26
17-08-2020	6.65		6.65
18-08-2020	6.17		6.17
19-08-2020	6.05		6.05
20-08-2020	5.41		5.41
21-08-2020	5.7		5.7
22-08-2020	6.82		6.82
23-08-2020	7.76		7.76
24-08-2020	6.73		6.73
25-08-2020	6.02		6.02
26-08-2020	6.06		6.06
27-08-2020	6.03		6.03
28-08-2020	8.23		8.23
29-08-2020	9.01		9.01
30-08-2020	8.66		8.66
31-08-2020	7.2		7.2
01-09-2020	8.29		8.29
02-09-2020	9.28		9.28
03-09-2020	7.91		7.91
04-09-2020	8.59		8.59
05-09-2020	9.91		9.91
06-09-2020	11.78		11.78
07-09-2020	8.51		8.51
08-09-2020	7.99		7.99
09-09-2020	8.9		8.9
10-09-2020	8.91		8.91
11-09-2020	9.35		9.35
12-09-2020	9.17		9.17
13-09-2020	9.47		9.47
14-09-2020	10.27		10.27
15-09-2020	9.93		9.93
16-09-2020	8.76		8.76
17-09-2020	9.49		9.49
18-09-2020	10.13		10.13
19-09-2020	9.3		9.3
20-09-2020	11.89		11.89
21-09-2020	11.71		11.71
22-09-2020	11.58		11.58
23-09-2020	12.47		12.47
24-09-2020	12.63		12.63
25-09-2020	13.83		13.83
26-09-2020	13.2		13.2
27-09-2020	14.79		14.79
28-09-2020	15.4		15.4
29-09-2020	15.28		15.28
30-09-2020	13.48		13.48
01-10-2020	12.22		12.22
02-10-2020	11.88		11.88
03-10-2020	11.24		11.24
04-10-2020	11.95		11.95
05-10-2020	11.53		11.53
06-10-2020	10.6		10.6
07-10-2020	8.99		8.99
08-10-2020	8.01		8.01
09-10-2020	8.43		8.43
10-10-2020	7.69		7.69
11-10-2020	7.81		7.81
12-10-2020	7.21		7.21
13-10-2020	5.62		5.62
14-10-2020	5.51		5.51
15-10-2020	4.56		4.56
16-10-2020	4.59		4.59
17-10-2020	2.89		2.89
18-10-2020	3.59		3.59
19-10-2020	3.84		3.84
20-10-2020	2.96		2.96
21-10-2020	2.83		2.83
22-10-2020	3.07		3.07
23-10-2020	2.92		2.92
24-10-2020	3.95		3.95
25-10-2020	2.95		2.95
26-10-2020	2.31		2.31
27-10-2020	2.23		2.23
28-10-2020	2.16		2.16
29-10-2020	1.79		1.79
30-10-2020	2.15		2.15
31-10-2020	2.98		2.98
01-11-2020	3.07		3.07
02-11-2020	2.36		2.36
03-11-2020	2.19		2.19
04-11-2020	2.05		2.05
05-11-2020	1.67		1.67
06-11-2020	2.28		2.28
07-11-2020	2.64		2.64
08-11-2020	2.54		2.54
09-11-2020	2.16		2.16
10-11-2020	1.69		1.69
11-11-2020	1.99		1.99
12-11-2020	2.16		2.16
13-11-2020	2.21		2.21
14-11-2020	2.3		2.3
15-11-2020	2.7		2.7
16-11-2020	1.88		1.88
17-11-2020	1.62		1.62
18-11-2020	1.83		1.83
19-11-2020	1.53		1.53
20-11-2020	1.82		1.82
21-11-2020	2.8		2.8
22-11-2020	2.4		2.4
23-11-2020	1.96		1.96
24-11-2020	1.55		1.55
25-11-2020	1.92		1.92
26-11-2020	2.17		2.17
27-11-2020	2.22		2.22
28-11-2020	3.59		3.59
29-11-2020	2.79		2.79
30-11-2020	2.28		2.28
01-12-2020	2.04		2.04
02-12-2020	2.34		2.34
03-12-2020	2.37		2.37
04-12-2020	2.57		2.57
05-12-2020	4.11		4.11
06-12-2020	3.4		3.4
07-12-2020	2.91		2.91
08-12-2020	2.63		2.63
09-12-2020	2.62		2.62
10-12-2020	2.73		2.73
11-12-2020	2.49		2.49
12-12-2020	3.16		3.16
13-12-2020	3.58		3.58
14-12-2020	3.29		3.29
15-12-2020	3.59		3.59
16-12-2020	3.54		3.54
17-12-2020	3.72		3.72
18-12-2020	3.77		3.77
19-12-2020	3.17		3.17
20-12-2020	4.61		4.61
21-12-2020	4.34		4.34
22-12-2020	4.86		4.86
23-12-2020	4.33		4.33
24-12-2020	4.32		4.32
25-12-2020	4.84		4.84
26-12-2020	4.38		4.38
27-12-2020	5.17		5.17
28-12-2020	5.63		5.63
29-12-2020	5.75		5.75
30-12-2020	5.78		5.78
31-12-2020	5.78		5.78
01-01-2021	6.27		6.27
02-01-2021	5.56		5.56
03-01-2021	6.81		6.81
04-01-2021	7.78		7.78
05-01-2021	7.2		7.2
06-01-2021	6.73		6.73
07-01-2021	6.71		6.71
08-01-2021	7.14		7.14
09-01-2021	6.64		6.64
10-01-2021	7.42		7.42
11-01-2021	8.01		8.01
12-01-2021	7.92		7.92
13-01-2021	7.98		7.98
14-01-2021	7.68		7.68
15-01-2021	8.48		8.48
16-01-2021	7.37		7.37
17-01-2021	9.16		9.16
18-01-2021	10.19		10.19
19-01-2021	9.2		9.2
20-01-2021	9.29		9.29
21-01-2021	9.07		9.07
22-01-2021	8.83		8.83
23-01-2021	8.1		8.1
24-01-2021	9.32		9.32
25-01-2021	9.89		9.89
26-01-2021	9.59		9.59
27-01-2021	9.29		9.29
28-01-2021	9.42		9.42
29-01-2021	9.45		9.45
30-01-2021	10.08		10.08
31-01-2021	9.81		9.81
01-02-2021	9.94		9.94
02-02-2021	9.3		9.3
03-02-2021	8.88		8.88
04-02-2021	8.86		8.86
05-02-2021	8.07		8.07
06-02-2021	9.42		9.42
07-02-2021	8.8		8.8
08-02-2021	8.83		8.83
09-02-2021	7.85		7.85
10-02-2021	7.53		7.53
11-02-2021	6.82		6.82
12-02-2021	7.27		7.27
13-02-2021	7.81		7.81
14-02-2021	7.62		7.62
15-02-2021	7.54		7.54
16-02-2021	6.42		6.42
17-02-2021	6.64		6.64
18-02-2021	6.58		6.58
19-02-2021	6.22		6.22
20-02-2021	6.74		6.74
21-02-2021	6.43		6.43
22-02-2021	7.18		7.18
23-02-2021	6.39		6.39
24-02-2021	6.03		6.03
25-02-2021	5.6		5.6
26-02-2021	5.95		5.95
27-02-2021	6.11		6.11
28-02-2021	5.76		5.76
01-03-2021	5.57		5.57
02-03-2021	4.99		4.99
03-03-2021	5.12		5.12
04-03-2021	4.2		4.2
05-03-2021	3.77		3.77
06-03-2021	4.62		4.62
07-03-2021	3.92		3.92
08-03-2021	4.11		4.11
09-03-2021	3.57		3.57
10-03-2021	3.12		3.12
11-03-2021	3.24		3.24
12-03-2021	2.98		2.98
13-03-2021	2.99		2.99
14-03-2021	2.66		2.66
15-03-2021	2.65		2.65
16-03-2021	2.31		2.31
17-03-2021	2.15		2.15
18-03-2021	2.12		2.12
19-03-2021	1.87		1.87
20-03-2021	1.88		1.88
21-03-2021	1.52		1.52
22-03-2021	1.77		1.77
23-03-2021	1.78		1.78
24-03-2021	1.15		1.15
25-03-2021	1.49		1.49
26-03-2021	1.18		1.18
27-03-2021	1.49		1.49
28-03-2021	1.2		1.2
29-03-2021	1		1
30-03-2021	1.14		1.14
31-03-2021	1.36		1.36
01-04-2021	1.02		1.02
02-04-2021	1.3		1.3
03-04-2021	1.05		1.05
04-04-2021	0.64		0.64
05-04-2021	0.78		0.78
06-04-2021	0.62		0.62
07-04-2021	0.6		0.6
08-04-2021	0.58		0.58
09-04-2021	0.65		0.65
10-04-2021	0.79		0.79
11-04-2021	0.45		0.45
12-04-2021	0.45		0.45
13-04-2021	0.33		0.33
14-04-2021	0.42		0.42
15-04-2021	0.69		0.69
16-04-2021	0.37		0.37
17-04-2021	0.82		0.82
18-04-2021	0.7		0.7
19-04-2021	0.34		0.34
20-04-2021	0.41		0.41
21-04-2021	0.32		0.32
22-04-2021	0.53		0.53
23-04-2021	0.32		0.32
24-04-2021	0.42		0.42
25-04-2021	0.31		0.31
26-04-2021	0.3		0.3
27-04-2021	0.41		0.41
28-04-2021	0.33		0.33
29-04-2021	0.33		0.33
30-04-2021	0.23		0.23
01-05-2021	0.17		0.17
02-05-2021	0.24		0.24
03-05-2021	0.3		0.3
04-05-2021	0.2		0.2
05-05-2021	0.22		0.22
06-05-2021	0.2		0.2
07-05-2021	0.1		0.1
08-05-2021	0.16		0.16
09-05-2021	0.15		0.15
10-05-2021	0.22		0.22
11-05-2021	0.13		0.13
12-05-2021	0.1		0.1
13-05-2021	0.17		0.17
14-05-2021	0.14		0.14
15-05-2021	0.37		0.37
16-05-2021	0.26		0.26
17-05-2021	0.17		0.17
18-05-2021	0.12		0.12
19-05-2021	0.2		0.2
20-05-2021	0.18		0.18
21-05-2021	0.08		0.08
22-05-2021	0.18		0.18
23-05-2021	0.17		0.17
24-05-2021	0.09		0.09
25-05-2021	0.09		0.09
26-05-2021	0.07		0.07
27-05-2021	0.06		0.06
28-05-2021	0.06		0.06
29-05-2021	0.14		0.14
30-05-2021	0.02		0.02
31-05-2021	0.06		0.06
01-06-2021	0.16		0.16
02-06-2021	0.08		0.08
03-06-2021	0.07		0.07
04-06-2021	0.17		0.17
05-06-2021	0.08		0.08
06-06-2021	0.03		0.03
07-06-2021	0.03		0.03
08-06-2021	0.14		0.14
09-06-2021	0.05		0.05
10-06-2021	0.1		0.1
11-06-2021	0.1		0.1
12-06-2021	0.05		0.05
13-06-2021	0.02		0.02
14-06-2021	0.1		0.1
15-06-2021	0.13		0.13
16-06-2021	0.08		0.08
17-06-2021	0.19		0.19
18-06-2021	0.18		0.18
19-06-2021	0.39		0.39
20-06-2021	0.26		0.26
21-06-2021	0.4		0.4
22-06-2021	0.41		0.41
23-06-2021	0.57		0.57
24-06-2021	0.91		0.91
25-06-2021	0.66		0.66
26-06-2021	0.65		0.65
27-06-2021	0.5		0.5
28-06-2021	0.65		0.65
29-06-2021	0.69		0.69
30-06-2021	0.93		0.93
01-07-2021	0.7		0.7
02-07-2021	0.84		0.84
03-07-2021	0.74		0.74
04-07-2021	1.06		1.06
05-07-2021	0.97		0.97
06-07-2021	1.01		1.01
07-07-2021	1.02		1.02
08-07-2021	0.97		0.97
09-07-2021	0.92		0.92
10-07-2021	0.81		0.81
11-07-2021	1.09		1.09
12-07-2021	1.31		1.31
13-07-2021	1.28		1.28
14-07-2021	1.3		1.3
15-07-2021	1.48		1.48
16-07-2021	1.54		1.54
17-07-2021	1.44		1.44
18-07-2021	1.62		1.62
19-07-2021	1.77		1.77
20-07-2021	1.68		1.68
21-07-2021	1.74		1.74
22-07-2021	1.74		1.74
23-07-2021	1.58		1.58
24-07-2021	1.73		1.73
25-07-2021	2.14		2.14
26-07-2021	2.2		2.2
27-07-2021	2.31		2.31
28-07-2021	2.26		2.26
29-07-2021	2.28		2.28
30-07-2021	2.38		2.38
31-07-2021	3.04		3.04
01-08-2021	2.83		2.83
02-08-2021	3.58		3.58
03-08-2021	3.28		3.28
04-08-2021	3.2		3.2
05-08-2021	3.61		3.61
06-08-2021	3.61		3.61
07-08-2021	3.69		3.69
08-08-2021	4.07		4.07
09-08-2021	4.83		4.83
10-08-2021	4.67		4.67
11-08-2021	4.58		4.58
12-08-2021	5		5
13-08-2021	4.9		4.9
14-08-2021	5.35		5.35
15-08-2021	6.07		6.07
16-08-2021	6.19		6.19
17-08-2021	5.57		5.57
18-08-2021	5.5		5.5
19-08-2021	5.53		5.53
20-08-2021	5.43		5.43
21-08-2021	5.41		5.41
22-08-2021	6.13		6.13
23-08-2021	6.61		6.61
24-08-2021	6.68		6.68
25-08-2021	6.57		6.57
26-08-2021	6.73		6.73
27-08-2021	6.63		6.63
28-08-2021	7.04		7.04
29-08-2021	7.76		7.76
30-08-2021	7.63		7.63
31-08-2021	6.73		6.73
01-09-2021	7.89		7.89
02-09-2021	8.41		8.41
03-09-2021	6.89		6.89
04-09-2021	5.77		5.77
05-09-2021	5.31		5.31
06-09-2021	6.04		6.04
07-09-2021	7.21		7.21
08-09-2021	5.47		5.47
09-09-2021	6.24		6.24
10-09-2021	6.56		6.56
11-09-2021	6.56		6.56
12-09-2021	5.19		5.19
13-09-2021	6.09		6.09
14-09-2021	5.92		5.92
15-09-2021	5.9		5.9
16-09-2021	6.31		6.31
17-09-2021	5.61		5.61
18-09-2021	6.19		6.19
19-09-2021	5.17		5.17
20-09-2021	5.11		5.11
21-09-2021	4.68		4.68
22-09-2021	5.64		5.64
23-09-2021	5.16		5.16
24-09-2021	4.3		4.3
25-09-2021	3.97		3.97
26-09-2021	4.21		4.21
27-09-2021	3.87		3.87
28-09-2021	3.44		3.44
29-09-2021	3.62		3.62
30-09-2021	3.81		3.81
01-10-2021	3.16		3.16
02-10-2021	2.77		2.77
03-10-2021	2.83		2.83
04-10-2021	2.72		2.72
05-10-2021	2.33		2.33
06-10-2021	2.33		2.33
07-10-2021	2.15		2.15
08-10-2021	2.02		2.02
09-10-2021	2		2
10-10-2021	1.88		1.88
11-10-2021	2		2
12-10-2021	1.7		1.7
13-10-2021	1.74		1.74
14-10-2021	1.48		1.48
15-10-2021	1.6		1.6
16-10-2021	1.64		1.64
17-10-2021	1.45		1.45
18-10-2021	1.43		1.43
19-10-2021	1.29		1.29
20-10-2021	1.06		1.06
21-10-2021	1.18		1.18
22-10-2021	1.08		1.08
23-10-2021	0.98		0.98
24-10-2021	1.03		1.03
25-10-2021	0.93		0.93
26-10-2021	0.84		0.84
27-10-2021	0.81		0.81
28-10-2021	0.92		0.92
29-10-2021	0.79		0.79
30-10-2021	0.63		0.63
31-10-2021	0.67		0.67
01-11-2021	0.77		0.77
02-11-2021	0.85		0.85
03-11-2021	0.76		0.76
04-11-2021	0.75		0.75
05-11-2021	0.76		0.76
06-11-2021	0.68		0.68
07-11-2021	0.63		0.63
08-11-2021	0.65		0.65
09-11-2021	0.59		0.59
10-11-2021	0.66		0.66
11-11-2021	0.57		0.57
12-11-2021	0.61		0.61
13-11-2021	0.73		0.73
14-11-2021	0.54		0.54
15-11-2021	0.62		0.62
16-11-2021	0.69		0.69
17-11-2021	0.68		0.68
18-11-2021	0.7		0.7
19-11-2021	0.66		0.66
20-11-2021	0.82		0.82
21-11-2021	0.61		0.61
22-11-2021	0.76		0.76
23-11-2021	0.73		0.73
24-11-2021	0.69		0.69
25-11-2021	0.69		0.69
26-11-2021	0.68		0.68
27-11-2021	0.51		0.51
28-11-2021	0.67		0.67
29-11-2021	0.66		0.66
30-11-2021	0.64		0.64
01-12-2021	0.61		0.61
02-12-2021	0.57		0.57
03-12-2021	0.54		0.54
04-12-2021	0.62		0.62
05-12-2021	0.61		0.61
06-12-2021	0.69		0.69
07-12-2021	0.76		0.76
08-12-2021	0.73		0.73
09-12-2021	0.69		0.69
10-12-2021	0.72		0.72
11-12-2021	0.66		0.66
12-12-2021	0.56		0.56
13-12-2021	0.76		0.76
14-12-2021	0.71		0.71
15-12-2021	0.82		0.82
16-12-2021	0.9		0.9
17-12-2021	0.95		0.95
18-12-2021	1.1		1.1
19-12-2021	1.09		1.09
20-12-2021	1.27		1.27
21-12-2021	1.24		1.24
22-12-2021	1.43		1.43
23-12-2021	1.41		1.41
24-12-2021	1.81		1.81
25-12-2021	2.13		2.13
26-12-2021	1.91		1.91
27-12-2021	2.34		2.34
28-12-2021	2.5		2.5
29-12-2021	2.98		2.98
30-12-2021	3.19		3.19
31-12-2021	3.94		3.94
01-01-2022	4.57		4.57
02-01-2022	4.84		4.84
03-01-2022	5.53		5.53
04-01-2022	6.63		6.63
05-01-2022	7.78	2.24	5.94
06-01-2022	7.89	2.66	6.22
07-01-2022	8.78	4.98	7.75
08-01-2022	10.42	6	8.65
09-01-2022	11.62	6.62	9.09
10-01-2022	13.44	7.84	10.92
11-01-2022	15.09	8.52	11.85
12-01-2022	14.98	8.71	11.88
13-01-2022	15.07	9.37	12.2
14-01-2022	15.56	11.47	14.23
15-01-2022	17.17	11.44	14.24
16-01-2022	19.47	12.18	15.18
17-01-2022	19.71	12.57	16.07
18-01-2022	20.76	12.81	16.47
19-01-2022	20.86	14.86	18.01
20-01-2022	21.14	17.32	19.61
21-01-2022	21.18	18.63	20.54
22-01-2022	23.05	17.5	20.1
23-01-2022	25.95	18.8	21.78
24-01-2022	24.35	18.09	21.19
25-01-2022	23.6	18.75	21.19
26-01-2022	25.53	20.91	23.87
27-01-2022	24.38	23.7	24.59
28-01-2022	26.3	25.31	26.57
29-01-2022	28.51	24.34	26.32
30-01-2022	28.06	27.44	28.43
31-01-2022	24.13	26.24	25.68
01-02-2022	22.75	27.37	25.48
02-02-2022	25.35	29.97	28.55
03-02-2022	21.66	27.43	24.99
04-02-2022	21.77	29.51	25.52
05-02-2022	25.87	29.26	28.88
06-02-2022	23.09	30.71	28.19
07-02-2022	20.04	28.6	24.17
08-02-2022	19.08	29.61	24.36
09-02-2022	18.81	31.31	25.23
10-02-2022	16.68	28.27	21.76
11-02-2022	17.72	30.28	22.76
12-02-2022	18.23	29.2	26.08
13-02-2022	18.06	30.11	24.97
14-02-2022	14.13	26.46	19.12
15-02-2022	12.75	27.12	18.78
16-02-2022	12.26	27.9	18.87
17-02-2022	11.3	24.56	16.26
18-02-2022	12.36	27.66	17.29
19-02-2022	11.74	25.54	20.54
20-02-2022	13.07	26.89	19.61
21-02-2022	9.16	23.07	13.63
22-02-2022	9.19	24.76	14.4
23-02-2022	9.51	25.22	15.16
24-02-2022	7.88	20.23	11.92
25-02-2022	10.01	25.32	13.84
26-02-2022	7.9	23.33	16.5
27-02-2022	10.41	24.84	16.15
28-02-2022	8.17	21.81	12.3
01-03-2022	6.05	24.62	10.73
02-03-2022	6.44	25.72	11.23
03-03-2022	6.91	24.2	11.06
04-03-2022	8.27	28.6	12.32
05-03-2022	6.65	25.06	15.13
06-03-2022	7.55	25.64	13.88
07-03-2022	6.24	24.91	10.09
08-03-2022	6.3	27.08	10.94
09-03-2022	6.76	26.01	11.34
10-03-2022	5.99	23.99	9.78
11-03-2022	7.76	28.03	11.09
12-03-2022	8.31	24.74	15.23
13-03-2022	6.61	25.73	11.69
14-03-2022	6.5	24.68	9.66
15-03-2022	6.6	28.56	10.94
16-03-2022	7.9	26.49	11.95
17-03-2022	8.28	28.61	12.65
18-03-2022	10.73	33.53	16.25
19-03-2022	11.36	33.57	21.01
20-03-2022	12.37	34.7	20.46
21-03-2022	10.48	35.54	16.82
22-03-2022	10.23	34.32	17.23
23-03-2022	12.62	31.98	18.39
24-03-2022	10.85	35.4	17.78
25-03-2022	14.24	36.92	20.16
26-03-2022	12.83	35.8	23.66
27-03-2022	13.89	35.17	22.2
28-03-2022	12.18	32.65	17.79
29-03-2022	12.06	32.42	18.05
30-03-2022	11.08	31.08	17.08
31-03-2022	10.77	32.67	16.87
01-04-2022	13.64	36.49	19.02
02-04-2022	13.26	33.53	22.56
03-04-2022	10.47	31.8	17.9
04-04-2022	11.54	29.25	16.14
05-04-2022	10.64	28.17	15.6
06-04-2022	10.24	24.57	14.28
07-04-2022	8.58	25.69	12.84
08-04-2022	9.95	29.6	13.7
09-04-2022	9.68	26.34	16.59
10-04-2022	7.57	25.78	12.57
11-04-2022	8	22.44	10.97
12-04-2022	7.36	19.12	9.9
13-04-2022	5.95	17.51	8.3
14-04-2022	6	18.54	8.41
15-04-2022	5.78	18.44	7.97
16-04-2022	4.74	16.67	8.89
17-04-2022	7.01	19.82	10.3
18-04-2022	6.31	19.17	8.9
19-04-2022	6.34	21.26	8.93
20-04-2022	5.42	20.93	7.78
21-04-2022	4.9	20.81	6.74
22-04-2022	3.55	20.49	5.36
23-04-2022	4.25	16.64	7.33
24-04-2022	3.79	16.54	6.16
25-04-2022	4.36	15.48	5.74
26-04-2022	4.15	15.32	5.68
27-04-2022	3.23	13.07	4.56
28-04-2022	3.69	13.13	5.08
29-04-2022	3.63	14.54	4.96
30-04-2022	3.76	11.41	6.06
01-05-2022	3.18	10.29	4.72
02-05-2022	2.96	9.47	4.12
03-05-2022	3.87	11	4.94
04-05-2022	3.37	13.8	4.8
05-05-2022	2.43	9.74	3.18
06-05-2022	2.78	21.1	4.62
07-05-2022	3.11	14.9	5.09
08-05-2022	2.22	16.97	4
09-05-2022	2.71	16.24	3.91
10-05-2022	2.56	13.13	3.69
11-05-2022	2.73	11.28	3.93
12-05-2022	3.9	14.81	5.65
13-05-2022	2.55	17.66	3.67
14-05-2022	3.36	14.37	6.06
15-05-2022	2.84	15.25	4.71
16-05-2022	2.9	14.24	4.14
17-05-2022	3.11	12.4	4.21
18-05-2022	3.05	11.24	4.32
19-05-2022	2.92	12.97	4.05
20-05-2022	3.9	16.54	5.26
21-05-2022	6.2	13.8	9.85
22-05-2022	5.36	15	8.32
23-05-2022	6.04	13.45	7.68
24-05-2022	5.4	14.59	7.65
25-05-2022	7.41	11.63	8.73
26-05-2022	6.87	14.1	8.8
27-05-2022	16.69	18.19	17.39
28-05-2022	15.44	16	15.92
29-05-2022	8.32	17.58	11.36
30-05-2022	8.93	18.01	11.05
31-05-2022	14.27	16.15	15.14
01-06-2022	13.23	12.67	13.12
02-06-2022	16.47	16.03	16.48
03-06-2022	21.89	21.78	22.19
04-06-2022	26.95	23.63	25.43
05-06-2022	30.06	20.99	24.38
06-06-2022	13.86	24.05	18.5
07-06-2022	18.52	23.83	20.65
08-06-2022	20.45	25.31	22.72
09-06-2022	26.58	29.24	27.93
10-06-2022	32.62	31.57	32.77
11-06-2022	34.78	26.68	29.6
12-06-2022	18.21	38.12	26.24
13-06-2022	19.85	40.91	25.33
14-06-2022	29.84	41.38	34.24
15-06-2022	20.72	35.53	26.05
16-06-2022	24.44	41.4	30.23
17-06-2022	33.08	45.6	37.68
18-06-2022	36.09	41.9	40.38
19-06-2022	33.19	44.3	38.9
20-06-2022	21.42	42.35	27.45
21-06-2022	30.75	41.82	35.05
22-06-2022	26.44	37.68	30.94
23-06-2022	22.93	41.57	28.78
24-06-2022	35.1	45.64	39.11
25-06-2022	38.5	41.9	41.43
26-06-2022	31.16	42.75	37.06
27-06-2022	25.22	42.4	30.56
28-06-2022	28.03	41.03	32.46
29-06-2022	26.95	37.01	30.5
30-06-2022	28.43	42.66	33.78
01-07-2022	31.49	45.26	35.94
02-07-2022	42.1	42.24	42.59
03-07-2022	35.01	45.74	40.87
04-07-2022	24.21	44.68	30.06
05-07-2022	28.41	44.02	33.72
06-07-2022	25.86	37.35	30.23
07-07-2022	23.8	41.75	29.62
08-07-2022	34.41	43.17	37.75
09-07-2022	41.13	40.33	41.24
10-07-2022	30.14	43.99	37.07
11-07-2022	25.17	42.69	30.3
12-07-2022	26.67	42.18	32.15
13-07-2022	26.25	33.94	29.5
14-07-2022	20.62	37.13	25.36
15-07-2022	29.86	38	32.73
16-07-2022	35.77	36.16	36.59
17-07-2022	24.42	39.58	31.22
18-07-2022	21.64	36.63	25.79
19-07-2022	20.99	36.18	25.62
20-07-2022	20.86	32.45	24.49
21-07-2022	20.04	34.54	24.39
22-07-2022	25.61	34.34	28.28
23-07-2022	31.31	29.83	30.83
24-07-2022	19.98	33.03	25.11
25-07-2022	14.87	32.8	18.97
26-07-2022	20.41	32.25	23.82
27-07-2022	18.74	23.27	20.42
28-07-2022	17.07	31.35	20.97
29-07-2022	20.64	32.59	24.09
30-07-2022	30.08	26.88	28.43
31-07-2022	13.95	30.23	19.82
01-08-2022	15.88	31.85	19.69
02-08-2022	14.96	29.69	18.85
03-08-2022	13.04	23.54	16.15
04-08-2022	13.82	21.76	16.25
05-08-2022	20.86	28.03	23.15
06-08-2022	20.11	20.84	20.83
07-08-2022	14.25	26.9	18.12
08-08-2022	12.84	24.27	15.54
09-08-2022	12.84	21.52	14.89
10-08-2022	12.89	12.17	12.77
11-08-2022	11	13.63	11.83
12-08-2022	18.03	20.93	18.94
13-08-2022	17.37	21.99	20.28
14-08-2022	10.29	21.77	13.63
15-08-2022	9.87	14.48	11.04
16-08-2022	7.99	17.87	9.88
17-08-2022	11.19	10.31	10.98
18-08-2022	8.12	19.41	10.08
19-08-2022	14.07	16.9	14.92
20-08-2022	13.72	9.04	10.84
21-08-2022	8.6	17.24	10.84
22-08-2022	8.89	17	10.4
23-08-2022	8.34	13.76	9.5
24-08-2022	8.24	7.35	8.05
25-08-2022	8.44	8.55	8.52
26-08-2022	15.26	14.84	15.3
27-08-2022	14.87	13.83	14.41
28-08-2022	9.26	20.89	12.33
29-08-2022	8.06	13.52	8.97
30-08-2022	7.26	8.72	7.67
31-08-2022	8.46	7.88	8.32
01-09-2022	9.15	16.51	10.48
02-09-2022	19.44	13.08	17.66
03-09-2022	16.23	9.73	11.67
04-09-2022	7.5	18.82	10.61
05-09-2022	6.36	18.69	8.17
06-09-2022	10.96	18.44	12.88
07-09-2022	8.13	8.06	8.14
08-09-2022	8.41	13.8	9.89
09-09-2022	16.3	11.59	14.64
10-09-2022	19.39	12.29	14.17
11-09-2022	8.23	22.51	11.99
12-09-2022	10.83	22.03	13.11
13-09-2022	8.5	22.04	11.02
14-09-2022	10.29	14.35	11.42
15-09-2022	11.78	12.96	12.22
16-09-2022	19.8	15.96	18.58
17-09-2022	24.2	9.16	12.75
18-09-2022	9.98	14.86	11.61
19-09-2022	9.44	21.94	11.88
20-09-2022	9.55	22.7	12.28
21-09-2022	10.09	9.21	9.84
22-09-2022	10.9	11.04	11
23-09-2022	20.33	11.67	17.49
24-09-2022	21.08	7.57	10.77
25-09-2022	21.29	18.11	20.29
26-09-2022	14.8	10.78	12.65
27-09-2022	25.29	7.67	12.03
28-09-2022	6.18	11.99	7.91
29-09-2022	10.18	19.14	11.68
30-09-2022	14.02	8.92	12.26
01-10-2022	17.64	5.6	7.99
02-10-2022	8.77	11.78	9.77
03-10-2022	8.25	22.04	10.12
04-10-2022	7.78	9.43	8.12
05-10-2022	6.05	2.46	2.91
06-10-2022	5.96	10.33	7.45
07-10-2022	11.57	8.2	10.65
08-10-2022	18.3	7.41	10.52
09-10-2022	15.5	9.91	13.09
10-10-2022	21.72	3.76	7.39
11-10-2022	7.85	13.44	9.04
12-10-2022	5.5	10.31	6.24
13-10-2022	6.86	9.15	7.48
14-10-2022	12.92	9.45	11.88
15-10-2022	18.92	7.64	10.69
16-10-2022	12.07	10.67	11.56
17-10-2022	19.81	5.28	9.18
18-10-2022	6.84	14.31	8.91
19-10-2022	5.05	15.35	6.28
20-10-2022	4.96	14.54	6.47
21-10-2022	12.31	8.93	11.35
22-10-2022	21.7	6.03	8.59
23-10-2022	8.14	16.27	10.22
24-10-2022	6.8	20.69	8.68
25-10-2022	7.03	17.66	8.68
26-10-2022	8.14	9.49	8.54
27-10-2022	7.82	19.43	9.65
28-10-2022	13.18	8.69	11.33
29-10-2022	18.69	8.38	10.71
30-10-2022	7.75	21.46	11.18
31-10-2022	9.56	20.4	11.39
01-11-2022	8.11	19.95	11.27
02-11-2022	7.5	28.03	10.96
03-11-2022	8.46	25.02	10.99
04-11-2022	16.35	17.07	16.58
05-11-2022	24.32	15.19	17.78
06-11-2022	7.05	29.28	11.59
07-11-2022	9.42	21.77	11.5
08-11-2022	10.9	17.54	12.53
09-11-2022	9.56	15.72	10.89
10-11-2022	8.47	11.71	9.39
11-11-2022	13.16	11.46	12.66
12-11-2022	26.85	9.71	13.17
13-11-2022	10.17	26	14.3
14-11-2022	10.34	20.24	12.27
15-11-2022	10.97	22.74	13.28
16-11-2022	11.47	13.95	12.2
17-11-2022	9.26	22.14	11.42
18-11-2022	20.62	19.97	20.52
19-11-2022	18.83	15.92	16.84
20-11-2022	12.24	24.98	15.61
21-11-2022	9.64	24.05	12.2
22-11-2022	14.25	23.54	16.53
23-11-2022	11.27	19.5	13.15
24-11-2022	11.1	23.62	13.34
25-11-2022	19.31	17.69	18.85
26-11-2022	33.5	18.1	22.74
27-11-2022	12.5	28.8	16.79
28-11-2022	10.68	24.73	13.33
29-11-2022	12.88	22.13	15.1
30-11-2022	13.1	17.18	14.36
01-12-2022	11.36	21.49	13.65
02-12-2022	18.74	19.31	18.96
03-12-2022	30.22	14.2	19.42
04-12-2022	10.4	28.37	14.78
05-12-2022	10.47	22.11	12.64
06-12-2022	12.55	23.33	15.18
07-12-2022	14.9	21.54	16.61
08-12-2022	9.1	23.54	11.53
09-12-2022	20.69	15.88	18.83
10-12-2022	27.22	14.01	18.29
11-12-2022	9.55	24.56	13.63
12-12-2022	10.61	22.95	13.45
13-12-2022	11.98	21.43	14.24
14-12-2022	16.13	18.55	16.97
15-12-2022	8.3	20.27	10.43
16-12-2022	21.22	12.79	17.36
17-12-2022	24.52	13.06	16.28
18-12-2022	8.79	26.07	13.47
19-12-2022	9.78	18.5	11.6
20-12-2022	9.65	19.22	11.79
21-12-2022	10.28	17.89	12.18
22-12-2022	10.09	19.17	12.29
23-12-2022	19.32	12.43	16.13
24-12-2022	28.8	11.24	15.1
25-12-2022	8.09	21.36	12.1
26-12-2022	9.69	18.5	11.77
27-12-2022	7.87	17.45	10.14
28-12-2022	7.72	14.39	9.3
29-12-2022	9.32	13.4	10.42
30-12-2022	12.62	9.53	11.29
31-12-2022	17.42	9.05	11.15
01-01-2023	6.11	21.5	10.48
02-01-2023	6.98	15.09	8.66
03-01-2023	8.5	14.3	9.86
04-01-2023	8.09	16.24	9.99
05-01-2023	8.47	15.35	10.37
06-01-2023	13.56	11.15	12.68
07-01-2023	21.65	10.06	12.52
08-01-2023	7.35	18.83	11.17
09-01-2023	6.26	14.68	8.2
10-01-2023	5.95	14.34	8.06
11-01-2023	6.83	12.47	8.2
12-01-2023	6.23	12.74	7.68
13-01-2023	18.3	9.25	13
14-01-2023	12.73	6.77	7.79
15-01-2023	6.03	15.83	8.61
16-01-2023	5.99	12.57	7.64
17-01-2023	6.44	13.36	8.13
18-01-2023	5.8	11.83	7.23
19-01-2023	6.52	11.51	7.88
20-01-2023	18.68	9.73	13.04
21-01-2023	5.89	8.11	7.77
22-01-2023	4.46	19.25	8.79
23-01-2023	6.04	12.43	7.62
24-01-2023	7.16	12.08	8.78
25-01-2023	5.85	9.31	6.94
26-01-2023	5.13	11.89	6.87
27-01-2023	14.7	8.34	10.75
28-01-2023	7.82	6.04	6.31
29-01-2023	3	17.09	6.61
30-01-2023	6.66	10.2	7.65
31-01-2023	5.09	10.91	6.48
01-02-2023	5.49	10.21	6.8
02-02-2023	5.06	12.07	6.57
03-02-2023	14.2	9.28	11.22
04-02-2023	4.07	7.11	6.54
05-02-2023	3.03	13.17	5.45
06-02-2023	4.89	10.81	6.13
07-02-2023	5.88	8.99	6.87
08-02-2023	4.12	6.21	4.59
09-02-2023	3.81	9.27	4.89
10-02-2023	16.84	5.38	9.26
11-02-2023	6.05	5.89	5.92
12-02-2023	3.19	12.4	4.94
13-02-2023	4.8	9.55	5.67
14-02-2023	6.04	8.98	6.7
15-02-2023	4.39	7.69	5.2
16-02-2023	6.15	9.56	6.83
17-02-2023	21.73	6.71	11.99
18-02-2023	9.61	8.74	8.92
19-02-2023	3.7	14.2	5.98
20-02-2023	6.12	10.64	7.08
21-02-2023	7.84	13.63	9.43
22-02-2023	5.62	9.92	6.52
23-02-2023	8.22	12.22	9.15
24-02-2023	21.44	9.24	13.91
25-02-2023	6.24	11.72	10.54
26-02-2023	5.07	13.89	7.01
27-02-2023	5.39	10.27	6.41
28-02-2023	9.91	9.47	9.8
01-03-2023	4.89	14	6.38
02-03-2023	7.73	11.18	8.41
03-03-2023	20.02	10.05	14.62
04-03-2023	7.51	10.19	9.68
05-03-2023	3.43	15.39	5.62
06-03-2023	6.84	9.67	7.5
07-03-2023	10.53	12.3	11.06
08-03-2023	5.74	10.95	6.68
09-03-2023	8.36	12.4	9.29
10-03-2023	23.39	10.91	15.76
11-03-2023	9.6	11.24	10.98
12-03-2023	4.38	16.03	6.96
13-03-2023	5.33	12.86	6.9
14-03-2023	12.15	14.27	12.83
15-03-2023	7.88	10.32	8.47
16-03-2023	10.68	15.34	12.03
17-03-2023	27.45	11.92	16.83
18-03-2023	11.18	11.69	11.6
19-03-2023	7.19	15.49	10.71
20-03-2023	27.12	11.02	17.6
21-03-2023	21.76	12	16.56
22-03-2023	21.61	10.05	15
23-03-2023	20.91	11.2	15.88
24-03-2023	26.66	8.85	14.45
25-03-2023	8.26	10.35	9.97
26-03-2023	18.23	14.69	16.02
27-03-2023	21.24	10.37	15.14
28-03-2023	22.31	9.98	14.21
29-03-2023	19.13	8.92	13.61
30-03-2023	19.84	12.1	15.21
31-03-2023	27.3	9.43	15.47
01-04-2023	10.12	10.48	10.41
02-04-2023	14.46	12.13	13.06
03-04-2023	19.69	9.48	13.56
04-04-2023	19.11	9.75	14.27
05-04-2023	20.17	7.96	12.65
06-04-2023	11.9	9.67	10.17
07-04-2023	18.03	10.31	12.49
08-04-2023	9.26	9.51	9.47
09-04-2023	13.45	11.77	12.36
10-04-2023	21.96	8.08	13.38
11-04-2023	18.54	9.29	12.61
12-04-2023	6.42	6.35	6.37
13-04-2023	12.48	10.7	11.47
14-04-2023	21.31	9.07	14.62
15-04-2023	8	11.18	10.64
16-04-2023	10.9	15.34	13.45
17-04-2023	22.81	10.8	15.72
18-04-2023	24.85	8.02	14.94
19-04-2023	15.5	7.78	11.42
20-04-2023	19.26	8.82	12.95
21-04-2023	18.33	12.56	15.14
22-04-2023	8.58	6.35	6.75
23-04-2023	10.58	13.97	12.26
24-04-2023	12.9	7.89	10.27
25-04-2023	15.5	6.49	10.73
26-04-2023	6.42	6.01	6.08
27-04-2023	12.04	9.52	10.33
28-04-2023	21.71	6.86	11.32
29-04-2023	6.01	8.8	8.33
30-04-2023	12.69	10.97	11.58
01-05-2023	22.37	10.14	14.84
02-05-2023	23.82	8.55	15.04
03-05-2023	16.64	6.04	9.61
04-05-2023	19.23	7.73	11.53
05-05-2023	18.27	5.86	9.19
06-05-2023	7.21	7.8	7.75
07-05-2023	13.73	9.23	10.78
08-05-2023	17.07	6.82	10.06
09-05-2023	18.12	5.96	9.59
10-05-2023	16.79	4.71	8.25
11-05-2023	17.66	4.98	8.77
12-05-2023	19.4	4.46	8.54
13-05-2023	7.58	5.32	5.57
14-05-2023	13.96	7.23	9.35
15-05-2023	16.94	3.56	7.39
16-05-2023	14.94	3.72	7.04
17-05-2023	12.5	2.48	5.1
18-05-2023	13.07	4	6.5
19-05-2023	12.83	3.05	5.22
20-05-2023	10.43	3.89	4.51
21-05-2023	11.06	4.74	6.26
22-05-2023	13.03	4.87	7.16
23-05-2023	13.32	4.69	7.13
24-05-2023	14.1	4.05	6.84
25-05-2023	12.91	3.66	6.22
26-05-2023	9.33	3	3.61
27-05-2023	9.73	3.75	4.44
28-05-2023	9.01	6.27	7.21
29-05-2023	15.62	4.6	9.27
30-05-2023	11.16	5.81	7.48
31-05-2023	14.09	3.62	6.74
01-06-2023	15.07	4.85	8.62
02-06-2023	11.5	4.34	5.81
03-06-2023	5.33	3.86	3.99
04-06-2023	9.51	4.63	6.1
05-06-2023	17.4	4.43	7.95
06-06-2023	13.05	5.34	7.61
07-06-2023	15.61	4.49	7.39
08-06-2023	12.56	6.99	8.72
09-06-2023	13.78	2.63	4.42
10-06-2023	4.81	4.19	4.23
11-06-2023	5.58	5.27	5.36
12-06-2023	10.77	5.47	7.05
13-06-2023	11.26	4.69	6.5
14-06-2023	14.77	2.77	5.39
15-06-2023	13.3	4.18	6.71
16-06-2023	12.93	2.7	4.46
17-06-2023	3.41	4.97	4.89
18-06-2023	10.18	4.42	6.01
19-06-2023	13.5	4.84	7.22
20-06-2023	14.01	5.62	8.52
21-06-2023	11.63	4.98	7.5
22-06-2023	15.2	5.44	8.97
23-06-2023	14.9	6.41	8.96
24-06-2023	10.64	8.86	9.12
25-06-2023	5.63	10.38	7.99
26-06-2023	14.87	7.3	10.26
27-06-2023	12.4	8.52	10.54
28-06-2023	10.58	5.24	7.37
29-06-2023	18.65	10.17	14.49
30-06-2023	16.46	8.51	11.84
01-07-2023	7.14	7.89	7.71
02-07-2023	14.58	12.23	13.86
03-07-2023	14.58	12.9	14.16
04-07-2023	11.25	15	12.57
05-07-2023	14.97	11.74	13.79
06-07-2023	13.36	16.41	14.24
07-07-2023	12.41	12.59	12.47
08-07-2023	11.4	14.69	13.58
09-07-2023	9.03	19.02	12.09
10-07-2023	15.69	17.34	16.25
11-07-2023	18.95	11.17	16.09
12-07-2023	16.15	13.71	15.5
13-07-2023	20.1	20.99	20.39
14-07-2023	13.96	9.33	11.89
15-07-2023	10.34	10.87	10.67
16-07-2023	12.98	20.88	15.53
17-07-2023	12.76	15.33	13.58
18-07-2023	15.7	14.88	15.49
19-07-2023	13.33	17.39	14.65
20-07-2023	12.66	25	16.32
21-07-2023	16.22	27.08	20.94
22-07-2023	10.71	14.36	13.03
23-07-2023	12.98	26.32	17.22
24-07-2023	21.17	20.56	21.12
25-07-2023	8.55	24.51	11.89
26-07-2023	18.64	28	20.99
27-07-2023	18.34	22.22	19.28
28-07-2023	17.37	19.3	18.1
29-07-2023	13.64	16.04	14.62
30-07-2023	13.04	30.23	17.54
31-07-2023	16.54	22.03	17.96
01-08-2023	15.89	27.35	18.51
02-08-2023	15.15	25.84	17.62
03-08-2023	19.17	18.33	19.17
04-08-2023	18.5	17.48	18.21
05-08-2023	12.41	20.47	16.29
06-08-2023	12.67	25	14.95
07-08-2023	17.16	14.88	16.63
08-08-2023	20.42	24.76	21.32
09-08-2023	16.33	15.85	16.32
10-08-2023	19	26.02	20.74
11-08-2023	15.32	34.21	21.73
12-08-2023	11.82	34.31	22.64
13-08-2023	16.09	38.61	21.92
14-08-2023	16.51	27.07	19.13
15-08-2023	18.44	17.98	18.36
16-08-2023	14.25	22.58	16.86
17-08-2023	18.93	22.31	19.68
18-08-2023	20.13	30.63	23
19-08-2023	16.22	33.49	27.5
20-08-2023	12.32	25	16.28
21-08-2023	19.19	12.29	16.54
22-08-2023	20.13	16.84	19.22
23-08-2023	23.52	25	24.07
24-08-2023	24.42	34.08	27.2
25-08-2023	17.15	23.49	19.15
26-08-2023	16.81	29.65	24.65
27-08-2023	17.04	23.83	19.25
28-08-2023	19.32	26.09	21.58
29-08-2023	22.62	18.75	21.18
30-08-2023	22.98	20.44	22.21
31-08-2023	24.45	26.32	25.15
01-09-2023	17.51	28.25	21.09
02-09-2023	12.12	23.59	18.44
03-09-2023	16.5	28.65	19.76
04-09-2023	25.1	25.14	25.15
05-09-2023	20.62	25	21.56
06-09-2023	18.82	18.88	18.88
07-09-2023	18.81	27.83	21.25
08-09-2023	19.42	28.3	22.51
09-09-2023	12.33	28.02	19.95
10-09-2023	22.02	25.81	23.2
11-09-2023	21.89	25.19	22.94
12-09-2023	22.99	19.29	21.88
13-09-2023	24.47	25.22	24.72
14-09-2023	24.22	21.34	23.57
15-09-2023	24.65	22.22	23.72
16-09-2023	17.26	21.11	19.68
17-09-2023	19.56	27.22	23.79
18-09-2023	19.55	26.95	21.86
19-09-2023	27.32	22.91	26.25
20-09-2023	27.38	27.12	27.36
21-09-2023	29.08	28.31	28.96
22-09-2023	22.76	23.44	23.09
23-09-2023	19.65	25.26	23.23
24-09-2023	20.45	21.86	20.96
25-09-2023	20.12	20.65	20.46
26-09-2023	18.53	24.22	20.45
27-09-2023	22.93	24.45	23.52
28-09-2023	25.38	18.06	23.01
29-09-2023	18.41	20.49	19.19
30-09-2023	17.86	19.05	18.59
01-10-2023	15.99	23.51	18.54
02-10-2023	20.64	15.79	19.03
03-10-2023	21.4	18.11	20.3
04-10-2023	15.9	12.83	15.09
05-10-2023	16.54	8.25	12.98
06-10-2023	15.41	14.29	15.07
07-10-2023	11.67	15.2	13.47
08-10-2023	14.11	13.67	14.08
09-10-2023	13.13	20.66	14.84
10-10-2023	13.31	7.2	11.69
11-10-2023	13.24	12.62	13.19
12-10-2023	12.64	13.11	12.79
13-10-2023	10.79	14.42	11.88
14-10-2023	6.02	7.14	6.67
15-10-2023	8.25	8.49	8.35
16-10-2023	12.5	8.25	11.7
17-10-2023	8.59	9.38	8.81
18-10-2023	8.54	5.88	8.09
19-10-2023	12.24	10.98	12.02
20-10-2023	9.88	5.97	9.06
21-10-2023	5.17	7.37	6.19
22-10-2023	8.91	5.15	8.18
23-10-2023	7.84	3.03	6.83
24-10-2023	5.48	11.36	6.67
25-10-2023	4.85	2.17	4.32
26-10-2023	8.54	8.42	8.55
27-10-2023	4.33	7.35	5.13
28-10-2023	8.77	2.53	6.22
29-10-2023	8.12	6.82	7.87
30-10-2023	8.16	1.08	6.78
31-10-2023	8.12	7.69	8.07
01-11-2023	6.67	2.82	5.96
02-11-2023	9.21	7.14	8.85
03-11-2023	4.81	5	4.85
04-11-2023	7.58	8.33	7.87
05-11-2023	4.44	3.16	4.2
06-11-2023	5.02	5.56	5.12
07-11-2023	7.92	6.52	7.64
08-11-2023	6.53	2.38	5.66
09-11-2023	7.58	1.41	6.54
10-11-2023	4.41	12.9	6.39
11-11-2023	3.16	9.41	6.15
12-11-2023	6.54	7.07	6.67
13-11-2023	5.03	1.28	4.3
14-11-2023	4.74	10	6.88
15-11-2023	5.47	3.95	6.2
16-11-2023	5.47	3.41	5.56
17-11-2023	4.37	9.09	6.71
18-11-2023	3.33	3.9	3.55
19-11-2023	3.59	10.98	5.42
20-11-2023	4.61	5.56	6.44
21-11-2023	4.71	3.61	4.56
22-11-2023	8.72	4.71	7.96
23-11-2023	5.25	2.06	5.74
24-11-2023	5.31	7.69	7.89
25-11-2023	1.41	9.09	4.11
26-11-2023	8.43	13.27	9.5
27-11-2023	9.66	9.2	9.62
28-11-2023	6.16	18.18	9.44
29-11-2023	11.24	11.36	11.31
30-11-2023	11.03	10.91	11.09
01-12-2023	6.62	23.81	12.47
02-12-2023	5.65	23.58	14.63
03-12-2023	3.53	21.09	8.9
04-12-2023	4.3	20.2	8.91
05-12-2023	5.56	23.53	10.05
06-12-2023	6.86	28.7	13.12
07-12-2023	7.16	17.91	11.43
08-12-2023	10.94	27.06	15.35
09-12-2023	9.26	12.26	10.75
10-12-2023	6.96	24.11	10.53
11-12-2023	8.91	17.27	10.78
12-12-2023	9.71	17.5	11.6
13-12-2023	11.09	30.3	15.22
14-12-2023	7.73	28	13.67
15-12-2023	9.54	25.53	14.17
16-12-2023	9.09	25.33	17.16
17-12-2023	6.97	19.28	10.34
18-12-2023	12.31	25.66	15.33
19-12-2023	14.62	22.54	16.31
20-12-2023	9.75	18.52	12.13
21-12-2023	13.14	11.72	12.86
22-12-2023	13.53	26.76	17.57
23-12-2023	9.79	20.59	14.84
24-12-2023	8.97	37.34	17.18
25-12-2023	13.05	30.43	17.36
26-12-2023	16.83	17.03	16.89
27-12-2023	15.63	27.08	18.69
28-12-2023	14.86	19.77	16.13
29-12-2023	14.56	13.71	14.31
30-12-2023	12.18	17.24	14.79
31-12-2023	14.08	24.77	17.12
01-01-2024	13.01	22.9	15.66
02-01-2024	19.31	22.84	20.35
03-01-2024	20.18	22.51	20.82
04-01-2024	20	20.6	20.2
05-01-2024	14	21.83	16.46
06-01-2024	17.05	21.2	19.27
07-01-2024	15.06	23.27	17.18
08-01-2024	19.26	25.64	21.01
09-01-2024	17.04	16.18	16.88
10-01-2024	23.12	23.25	23.18
11-01-2024	21.32	18.63	20.66
12-01-2024	13.88	19.91	16.12
13-01-2024	11.62	14.79	13.49
14-01-2024	20.53	21.79	20.96
15-01-2024	17.98	16.4	17.57
16-01-2024	15.94	23.01	17.86
17-01-2024	18.47	13.39	17.22
18-01-2024	17.02	13.85	16.23
19-01-2024	13.86	13.69	13.84
20-01-2024	11.52	10.62	10.99
21-01-2024	14.1	15.1	14.4
22-01-2024	16.64	13.43	15.84
23-01-2024	17.4	7.58	14.93
24-01-2024	15.16	11.36	14.1
25-01-2024	15.26	9.88	13.63
26-01-2024	13.35	12.32	13.01
27-01-2024	6.3	7.54	7
28-01-2024	10.74	8.08	10.07
29-01-2024	12.08	13.31	12.46
30-01-2024	11.97	9.54	11.36
31-01-2024	12.59	7.95	11.35
01-02-2024	9.59	6.18	8.66
02-02-2024	8.17	8.01	8.15
03-02-2024	7.89	6.77	7.31
04-02-2024	9.17	9.03	9.18
05-02-2024	9.85	7.33	9.18
06-02-2024	9.02	7.17	8.57
07-02-2024	9.8	9.62	9.78
08-02-2024	8.31	5.64	7.67
09-02-2024	6.7	6.04	6.47
10-02-2024	6.32	5.45	5.86
11-02-2024	7.67	7.37	7.63
12-02-2024	6.64	5.99	6.46
13-02-2024	7.76	5.39	7.27
14-02-2024	6.6	3.38	5.79
15-02-2024	6.85	2.86	5.89
16-02-2024	6.8	8.04	7.14
17-02-2024	4.92	6.9	5.88
18-02-2024	5.43	4.52	5.31
19-02-2024	7.18	2.56	6.24
20-02-2024	5.64	6.38	5.79
21-02-2024	4.91	3.37	4.59
22-02-2024	3.94	2.48	3.66
23-02-2024	4.15	3.23	3.93
24-02-2024	5.1	4.29	4.77
25-02-2024	3.29	4.08	3.45
26-02-2024	5.26	0.53	4.35
27-02-2024	1.85	4.6	2.58
28-02-2024	4.2	5.42	4.44
29-02-2024	3.88	2.3	3.58
01-03-2024	3.53	2.9	3.4
02-03-2024	2.54	3.79	3
03-03-2024	3.07	4.67	3.36
04-03-2024	3.1	1.61	2.89
05-03-2024	2.71	1.75	2.58
06-03-2024	3.73	3.7	3.74
07-03-2024	2.4	4.48	2.76
08-03-2024	3.62	6.25	4.19
09-03-2024	3.62	6.56	4.52
10-03-2024	2.38	2.78	2.44
11-03-2024	2.89	1.32	2.71
12-03-2024	2.39	2.94	2.48
13-03-2024	4.7	1.92	4.25
14-03-2024	1.88	2.8	2.02
15-03-2024	3.41	3.7	3.46
16-03-2024	2.1	4.81	2.93
17-03-2024	2.79	6.54	3.33
18-03-2024	2.6	4.55	2.83
19-03-2024	4.05	1.32	3.62
20-03-2024	2.44	4.81	2.82
21-03-2024	3.1	1.85	2.91
22-03-2024	2.56	8.14	3.58
23-03-2024	3.13	3	3.08
24-03-2024	1.94	4.95	2.36
25-03-2024	2.56	3.49	2.71
26-03-2024	3.31	18.18	5.86
27-03-2024	3.11	4.55	3.33
28-03-2024	2.27	7.69	3.08
29-03-2024	0.65	2.38	1.02
30-03-2024	2.42	6.41	3.51
31-03-2024	2.18	2.41	2.21
01-04-2024	1.12	2.82	1.33
02-04-2024	2.18	4.69	2.47
03-04-2024	2.25	1.28	2.12
04-04-2024	2.73	3.85	2.88
05-04-2024	0.94	1.56	1.04
06-04-2024	1.6	3.66	2.23
07-04-2024	2.31	2.63	2.35
08-04-2024	2.4	4.92	2.68
09-04-2024	3	3.13	3.04
10-04-2024	1.77	0	1.55
11-04-2024	4.21	7.58	4.7
12-04-2024	1.82	3.33	2.09
13-04-2024	2.41	0	1.79
14-04-2024	2.9	1.79	2.79
15-04-2024	3.33	6.98	3.97
16-04-2024	1.77	1.67	1.78
17-04-2024	1.86	0	1.63
18-04-2024	3.31	9.8	4.01
19-04-2024	2.33	2.44	2.36
20-04-2024	3.59	3.92	3.67
21-04-2024	1.82	0	1.58
22-04-2024	4.23	3.92	4.19
23-04-2024	1.04	10.17	3.19
24-04-2024	2.46	4.92	2.78
25-04-2024	1.46	6.25	2.11
26-04-2024	3.08	5.36	3.46
27-04-2024	3.88	5.17	4.3
28-04-2024	3.41	0	3.05
29-04-2024	2.58	6.98	3.54
30-04-2024	2.74	1.75	2.64
01-05-2024	3.48	2.38	3.37
02-05-2024	2.16	1.64	2.1
03-05-2024	5	9.3	5.65
04-05-2024	0.78	0	0.55
05-05-2024	1.77	1.92	1.79
06-05-2024	2.29	2.22	2.28
07-05-2024	1.91	2.17	1.94
08-05-2024	1.71	6.25	2.1
09-05-2024	4.92	2.33	4.65
10-05-2024	3.08	5.56	3.44
11-05-2024	1.37	6.45	2.88
12-05-2024	3.92	0	3.54
13-05-2024	4.99	6.38	5.16
14-05-2024	2.19	11.63	3.98
15-05-2024	4.59	2.22	4.36
16-05-2024	6.37	5.77	6.31
17-05-2024	2.98	5	3.27
18-05-2024	3.92	13.73	6.37
19-05-2024	2.75	8.51	3.28
20-05-2024	7.06	9.76	7.34
21-05-2024	5.78	3.7	5.66
22-05-2024	4.55	6.9	4.78
23-05-2024	8.17	8.33	8.19
24-05-2024	8.79	13.16	9.32
25-05-2024	13.64	6.98	11.76
26-05-2024	7.96	8.77	8.06
27-05-2024	7.62	1.67	6.9
28-05-2024	9.32	13.89	9.72
29-05-2024	7.8	6.9	7.73
30-05-2024	5.42	12.2	6.05
31-05-2024	4.95	10.42	5.93
01-06-2024	10.99	16.98	12.34
02-06-2024	9.94	9.38	9.9
03-06-2024	7.86	18.18	9.11
04-06-2024	9.23	12	9.5
05-06-2024	10.16	5.56	9.57
06-06-2024	9.79	11.54	9.98
07-06-2024	4.67	9.38	5.61
08-06-2024	10	14.08	11.37
09-06-2024	10.07	9.23	9.99
10-06-2024	12.28	14.52	12.61
11-06-2024	10.03	24.59	12.29
12-06-2024	5.1	17.14	8.81
13-06-2024	8.51	17.95	9.54
14-06-2024	8.91	23.08	12.35
15-06-2024	12.74	20	15.73
16-06-2024	12.56	17.81	13.19
17-06-2024	14.32	19.1	15.06
18-06-2024	13.53	24.14	14.94
19-06-2024	13.8	19.48	14.67
20-06-2024	11.76	16.16	12.46
21-06-2024	13.1	27.18	16.79
22-06-2024	14.77	21.09	17.75
23-06-2024	13.98	21.7	15.01
24-06-2024	15.64	33.67	18.36
25-06-2024	16.61	18.52	16.97
26-06-2024	14.43	24.53	16.2
27-06-2024	13.2	21.09	14.44
28-06-2024	11.73	30.4	19.41
29-06-2024	12.83	22.67	17.55
30-06-2024	15.29	17.65	15.69
01-07-2024	17.01	17.32	17.09
02-07-2024	14.84	23.53	16.42
03-07-2024	15.07	23.64	16.54
04-07-2024	15.81	21.48	16.79
05-07-2024	14.59	20.9	16.89
06-07-2024	18.47	20.37	19.32
07-07-2024	15.56	18.47	16.11
08-07-2024	16.92	21.33	17.89
09-07-2024	19.08	19.23	19.12
10-07-2024	17.07	21.99	18.13
11-07-2024	17.17	19.71	17.69
12-07-2024	11.67	18.98	14.36
13-07-2024	12.2	22.7	17.77
14-07-2024	14.86	12.75	14.49
15-07-2024	16.06	10.96	14.95
16-07-2024	19.48	11.03	17.89
17-07-2024	10.28	10.74	10.4
18-07-2024	11.9	17.93	13.12
19-07-2024	14.2	9.66	12.15
20-07-2024	8.97	20.42	15.27
21-07-2024	12.68	13.75	12.88
22-07-2024	12.53	11.02	12.2
23-07-2024	14.17	15.94	14.59
24-07-2024	13.11	17.97	14.05
25-07-2024	14.26	16.28	14.83
26-07-2024	13.66	16.31	14.74
27-07-2024	17.1	13.61	15.4
28-07-2024	16.06	15.79	16.01
29-07-2024	10.89	10.26	10.81
30-07-2024	10.74	11.81	11.07
31-07-2024	10.19	14.74	10.88
01-08-2024	10.99	9.73	10.76
02-08-2024	14.29	13.29	13.86
03-08-2024	11.24	16.13	13.58
04-08-2024	9.93	12.69	10.45
05-08-2024	8.44	6.98	8.33
06-08-2024	11.5	9.3	11.34
07-08-2024	8.38	14.29	8.91
08-08-2024	9.8	3.13	9.46
09-08-2024	10.53	6.9	10.08
10-08-2024	7.64	8.82	7.87
11-08-2024	8.82	3.33	8.59
12-08-2024	6.83	5.26	6.73
13-08-2024	5.57	6.45	5.65
14-08-2024	6.21	9.68	6.44
15-08-2024	6.3	10	6.65
16-08-2024	9.15	6.9	8.77
17-08-2024	7.58	10	8.02
18-08-2024	5.75	3.33	5.65
19-08-2024	4.7	2.94	4.6
20-08-2024	3.04	5	3.14
21-08-2024	3.92	0	3.65
22-08-2024	3.54	3.85	3.56
23-08-2024	1.49	4.55	1.8
24-08-2024	4.11	0	3.57
25-08-2024	4.13	6.9	4.29
26-08-2024	5.9	4.17	5.77
27-08-2024	4.01	3.7	4.03
28-08-2024	2.78	0	2.61
29-08-2024	2.8	3.33	2.84
30-08-2024	5.33	0	4.55
31-08-2024	5.17	7.69	5.63
01-09-2024	4.09	0	3.87
02-09-2024	6.12	7.41	6.21
03-09-2024	3.69	0	3.35
04-09-2024	3.17	13.51	3.98
05-09-2024	4.26	3.7	4.24
06-09-2024	3.36	0	2.74
07-09-2024	3.05	12.5	4.08
08-09-2024	4.61	0	4.45
09-09-2024	4.92	9.52	5.17
10-09-2024	3.47	0	3.25
11-09-2024	4.62	0	4.43
12-09-2024	2.06	0	2
13-09-2024	5.56	3.85	5.32
14-09-2024	3.26	0	2.97
15-09-2024	3.22	0	3.07
16-09-2024	1.57	13.04	2.13
17-09-2024	3.79	0	3.59
18-09-2024	3.38	3.7	3.4
19-09-2024	4.04	0	3.82
20-09-2024	7.06	0	6.25
21-09-2024	2.6	0	2.4
22-09-2024	2.62	0	2.53
23-09-2024	1.91	7.14	2.08
24-09-2024	2.19	4.35	2.31
25-09-2024	3.29	0	3.17
26-09-2024	1.95	0	1.84
27-09-2024	3.23	7.14	3.83
28-09-2024	2.04	0	1.91
29-09-2024	2.28	0	2.19
30-09-2024	4.04	0	3.86
01-10-2024	4.53	0	4.38
02-10-2024	4.27	3.7	4.22
03-10-2024	1.9	5.88	2.46
04-10-2024	4.52	0	4.19
05-10-2024	4.65	0	4.17
06-10-2024	2.75	3.13	2.77
07-10-2024	3.91	4	3.91
08-10-2024	2.95	0	2.82
09-10-2024	2.55	4.55	2.63
10-10-2024	2.7	0	2.58
11-10-2024	2.67	0	2.35
12-10-2024	1.12	0	0.95
13-10-2024	2.46	0	2.37
14-10-2024	3.87	3.23	3.83
15-10-2024	1.62	5	1.78
16-10-2024	0.7	0	0.64
17-10-2024	1.31	8.33	1.82
18-10-2024	3.28	0	2.99
19-10-2024	0.58	0	0.53
20-10-2024	1.81	0	1.74
21-10-2024	3.26	0	3.1
22-10-2024	2.59	0	2.51
23-10-2024	2.82	0	2.76
24-10-2024	1.81	0	1.69
25-10-2024	3.21	0	2.98
26-10-2024	3.55	0	3.21
27-10-2024	2.41	5.88	2.5
28-10-2024	3.06	0	2.89
29-10-2024	2.78	0	2.69
30-10-2024	2.46	0	2.35
31-10-2024	3.04	0	2.93
01-11-2024	2.17	0	2.04
02-11-2024	3.4	0	3.05
03-11-2024	2.56	0	2.5
04-11-2024	3.69	12.5	4.05
05-11-2024	2.62	0	2.54
06-11-2024	1.42	0	1.37
07-11-2024	0.81	0	0.79
08-11-2024	3.8	0	3.55
09-11-2024	3.31	0	3.05
10-11-2024	2.25	0	2.21
11-11-2024	1.63	7.14	1.76
12-11-2024	2.03	0	1.97
13-11-2024	0.65	0	0.63
14-11-2024	0.88	0	0.86
15-11-2024	0.75	0	0.66
16-11-2024	1.63	6.25	2.16
17-11-2024	1.45	0	1.42
18-11-2024	1.53	0	1.47
19-11-2024	1.99	0	1.93
20-11-2024	1.1	0	1.06
21-11-2024	1.1	11.11	1.42
22-11-2024	1.73	5.88	2.11
23-11-2024	1.69	0	1.55
24-11-2024	1.75	0	1.69
25-11-2024	0.98	0	0.94
26-11-2024	1.08	0	1.05
27-11-2024	1.02	5.26	1.18
28-11-2024	1.28	0	1.23
29-11-2024	0.91	8	1.63
30-11-2024	3.31	0	2.86
01-12-2024	1.34	0	1.3
02-12-2024	0.52	0	0.51
03-12-2024	1.37	0	1.32
04-12-2024	1.03	7.14	1.17
05-12-2024	0.94	3.33	1.04
06-12-2024	1.62	0	1.55
07-12-2024	1.18	5.88	1.61
08-12-2024	1.75	2.5	1.78
09-12-2024	1.26	0	1.22
10-12-2024	1.38	0	1.34
11-12-2024	0.92	0	0.87
12-12-2024	1.64	0	1.59
13-12-2024	1.75	11.11	2.43
14-12-2024	2.69	0	2.49
15-12-2024	0.87	0	0.84
16-12-2024	1.9	0	1.84
17-12-2024	1.11	0	1.08
18-12-2024	1.75	3.33	1.82
19-12-2024	1.35	3.85	1.44
20-12-2024	1.45	0	1.35
21-12-2024	0	0	0
22-12-2024	1.69	0	1.65
23-12-2024	1.44	0	1.38
24-12-2024	1.61	0	1.57
25-12-2024	1.03	0	0.99
26-12-2024	2.11	3.33	2.15
27-12-2024	2.89	0	2.59
28-12-2024	2.54	2.7	2.56
29-12-2024	1.55	2.13	1.57
30-12-2024	1.26	2.7	1.32
31-12-2024	1.26	0	1.2
01-01-2025	0.74	0	0.69
02-01-2025	2.05	6.82	2.26
03-01-2025	2.72	0	2.34
04-01-2025	0.85	4.44	1.43
05-01-2025	1.55	0	1.48
06-01-2025	1.44	0	1.36
07-01-2025	1.33	2.63	1.38
08-01-2025	0.96	1.89	1
09-01-2025	1.87	0	1.79
10-01-2025	1.11	0	0.97
11-01-2025	2.84	2.38	2.79
12-01-2025	1.41	0	1.36
13-01-2025	1	0	0.96
14-01-2025	1.53	2.08	1.55
15-01-2025	1.49	2.78	1.53
16-01-2025	1.31	0	1.27
17-01-2025	1.38	0	1.22
18-01-2025	1.94	0	1.76
19-01-2025	1.43	2.38	1.45
20-01-2025	1.27	2.08	1.3
21-01-2025	1.38	1.85	1.4
22-01-2025	0.65	1.96	0.71
23-01-2025	1.1	0	1.06
24-01-2025	1.15	2.86	1.31
25-01-2025	1.95	3.7	2.12
26-01-2025	0.56	0	0.54
27-01-2025	0.86	1.69	0.9
28-01-2025	1.18	0	1.14
29-01-2025	0.63	4.65	0.78
30-01-2025	0.58	0	0.56
31-01-2025	0.8	0	0.73
01-02-2025	1.66	0	1.51
02-02-2025	0.61	0	0.59
03-02-2025	1.35	1.96	1.38
04-02-2025	0.96	0	0.93
05-02-2025	1.24	2.33	1.29
06-02-2025	0.86	0	0.81
07-02-2025	1.48	0	1.36
08-02-2025	0.34	0	0.3
09-02-2025	1.21	0	1.16
10-02-2025	1.14	7.32	1.39
11-02-2025	1.1	0	1.05
12-02-2025	0.67	2.13	0.74
13-02-2025	0.82	2.86	0.9
14-02-2025	2.12	2.04	2.11
15-02-2025	1.03	0	0.9
16-02-2025	0.83	2.13	0.88
17-02-2025	1.12	5.26	1.27
18-02-2025	1.73	4.17	1.83
19-02-2025	0.48	0	0.46
20-02-2025	1.43	0	1.35
21-02-2025	1.92	0	1.78
22-02-2025	0.83	0	0.74
23-02-2025	0.81	0	0.78
24-02-2025	1.94	2.78	1.97
25-02-2025	1.28	2.08	1.32
26-02-2025	0.79	0	0.76
27-02-2025	1.36	0	1.32
28-02-2025	3.47	0	3.13
01-03-2025	1.2	3.03	1.51
02-03-2025	1.67	3.23	1.7
03-03-2025	0.93	0	0.89
04-03-2025	1.59	2.38	1.62
05-03-2025	1.73	0	1.65
06-03-2025	2.08	2.94	2.1
07-03-2025	1.56	2.44	1.66
08-03-2025	0	0	0
09-03-2025	1.68	2.04	1.69
10-03-2025	1.78	0	1.73
11-03-2025	1.06	3.13	1.14
12-03-2025	1.88	0	1.8
13-03-2025	1.48	6.06	1.63
14-03-2025	1.42	4	1.59
15-03-2025	0.96	0	0.88
16-03-2025	1.21	0	1.16
17-03-2025	1.83	2.56	1.86
18-03-2025	2.17	0	2.1
19-03-2025	1.09	3.03	1.17
20-03-2025	1.37	0	1.32
21-03-2025	0.74	0	0.68
22-03-2025	3.91	0	3.52
23-03-2025	1.14	3.03	1.2
24-03-2025	0.87	3.85	0.97
25-03-2025	2.04	0	1.95
26-03-2025	1.41	0	1.34
27-03-2025	0.98	2.86	1.06
28-03-2025	1.92	0	1.78
29-03-2025	1.94	0	1.72
30-03-2025	1.46	0	1.42
31-03-2025	1.27	0	1.23
01-04-2025	1.99	8.33	2.2
02-04-2025	1.29	0	1.24
03-04-2025	2.04	9.38	2.34
04-04-2025	2.53	0	2.31
05-04-2025	2.26	0	2.11
06-04-2025	1.21	3.23	1.28
07-04-2025	1.83	4.17	1.92
08-04-2025	1.56	0	1.49
09-04-2025	1.73	3.45	1.81
10-04-2025	1.54	4.17	1.62
11-04-2025	2.73	4.35	2.87
12-04-2025	0	0	0
13-04-2025	0.51	0	0.45
14-04-2025	1.48	0	1.42
15-04-2025	1.17	0	1.14
16-04-2025	1.19	6.06	1.45
17-04-2025	1.13	3.45	1.25
18-04-2025	2.31	3.7	2.44
19-04-2025	0.61	0	0.55
20-04-2025	1.56	2.56	1.6
21-04-2025	1.17	0	1.11
22-04-2025	1.14	0	1.09
23-04-2025	1.24	0	1.18
24-04-2025	1.49	8	1.75
25-04-2025	1.02	0	0.91
26-04-2025	0.79	0	0.7
27-04-2025	2.23	4.76	2.29
28-04-2025	1.43	4.17	1.56
29-04-2025	0.9	0	0.87
30-04-2025	2.19	3.13	2.26
01-05-2025	0.63	0	0.55
02-05-2025	3.24	0	2.93
03-05-2025	1.15	5.56	1.43
04-05-2025	1.22	0	1.2
05-05-2025	1.9	0	1.82
06-05-2025	2.96	0	2.88
07-05-2025	1.68	0	1.61
08-05-2025	2	5.26	2.11
09-05-2025	2.05	0	1.85
10-05-2025	0.84	5.26	1.45
11-05-2025	1.56	0	1.5
12-05-2025	1.92	0	1.85
13-05-2025	1.99	0	1.95
14-05-2025	1.76	4.17	1.88
15-05-2025	1.5	0	1.46
16-05-2025	1.35	0	1.23
17-05-2025	1.72	6.67	2.29
18-05-2025	1.4	0	1.37
19-05-2025	1.12	4.76	1.28
20-05-2025	2.85	0	2.75
21-05-2025	1.91	0	1.85
22-05-2025	1.08	0	1.03
23-05-2025	1.12	0	1.03
24-05-2025	1.06	0	0.95
25-05-2025	1.97	0	1.9
26-05-2025	1.19	5.88	1.34
27-05-2025	2.05	0	1.96
28-05-2025	1.64	0	1.58
29-05-2025	1.95	0	1.87
30-05-2025	4.26	0	3.87
31-05-2025	4.72	0	4.31
01-06-2025	2.59	4.55	2.68
02-06-2025	2.63	0	2.45
03-06-2025	3.32	5.56	3.39
04-06-2025	2.82	0	2.73
05-06-2025	2.95	0	2.87
06-06-2025	3.16	14.29	4.07
07-06-2025	4.58	0	4.02
08-06-2025	1.33	0	1.29
09-06-2025	1.15	0	1.12
10-06-2025	1.57	0	1.49
11-06-2025	2.29	4	2.37
12-06-2025	1.18	9.09	1.35
13-06-2025	4.17	0	3.81
14-06-2025	0	0	0
15-06-2025	1.13	0	1.09
16-06-2025	2.28	0	2.18
17-06-2025	2.5	0	2.42
18-06-2025	2.04	0	1.92
19-06-2025	1.98	0	1.85
20-06-2025	4.17	7.14	4.55
21-06-2025	2.5	0	2.06
22-06-2025	2.23	0	2.13
23-06-2025	5.04	0	4.8
24-06-2025	2.29	0	2.16
25-06-2025	3.07	0	2.88
26-06-2025	2.35	7.69	2.54
27-06-2025	2.48	0	2.19
28-06-2025	3.09	0	2.7
29-06-2025	2.54	4.17	2.6
30-06-2025	3.85	25	4.06
01-07-2025	1.72	0	1.64
02-07-2025	1.94	4.35	2.09
03-07-2025	1.86	0	1.8
04-07-2025	2.91	0	2.5
05-07-2025	5.21	0	4.63
06-07-2025	1.75	0	1.68
07-07-2025	1.72	0	1.66
08-07-2025	2.55	6.67	2.7
09-07-2025	2.22	0	2.08
10-07-2025	1.93	0	1.89
11-07-2025	2.11	0	1.89
12-07-2025	4.1	0	3.55
13-07-2025	3.14	5	3.2
14-07-2025	2.92	0	2.79
15-07-2025	3.09	5.88	3.2
16-07-2025	1.85	0	1.78
17-07-2025	4.9	8.33	5.01
18-07-2025	2.66	4.76	2.87
19-07-2025	3.85	7.14	4.35
20-07-2025	4.38	0	4.27
21-07-2025	4.22	0	4.13
22-07-2025	5.38	10	5.48
23-07-2025	3.65	0	3.42
24-07-2025	4.06	0	3.95
25-07-2025	4.38	5.56	4.52
26-07-2025	3.85	0	3.48
27-07-2025	3.36	0	3.25
28-07-2025	4.27	5.26	4.31
29-07-2025	5.89	5.26	5.87
30-07-2025	5.21	4.35	5.18
31-07-2025	4.69	0	4.55
01-08-2025	7.27	7.69	7.32
02-08-2025	4.52	0	4.24
03-08-2025	4.78	4.76	4.78
04-08-2025	3.38	5.26	3.47
05-08-2025	4.99	11.11	5.17
06-08-2025	4.17	4.55	4.2
07-08-2025	5.62	0	5.42
08-08-2025	4	0	3.25
09-08-2025	6.45	0	5.36
10-08-2025	4.67	4.35	4.66
11-08-2025	7.34	3.33	7.1
12-08-2025	4.33	0	4.07
13-08-2025	7.28	3.13	7
14-08-2025	5.24	0	5.02
15-08-2025	5.17	6.06	5.37
16-08-2025	11.02	3.23	9.4
17-08-2025	5.7	10	5.87
18-08-2025	5.14	0	4.89
19-08-2025	6.76	0	6.31
20-08-2025	6.64	7.89	6.74
21-08-2025	7.04	0	6.72
22-08-2025	10.32	4.35	9.4
23-08-2025	6.67	3.23	6.02
24-08-2025	5.14	5.13	5.14
25-08-2025	7.76	0	7.3
26-08-2025	5.02	5.71	5.06
27-08-2025	6.17	7.14	6.22
28-08-2025	4.46	2.86	4.37
29-08-2025	6.94	0	5.81
30-08-2025	11.21	9.68	10.87
31-08-2025	5.92	0	5.62
01-09-2025	5.48	2.86	5.3
02-09-2025	4.38	6.06	4.48
03-09-2025	6.61	0	6.28
04-09-2025	5.54	3.33	5.43
05-09-2025	6.4	0	5.3
06-09-2025	11.51	0	9.94
07-09-2025	6.44	0	6.17
08-09-2025	5.62	0	5.38
09-09-2025	5.83	0	5.54
10-09-2025	4.87	0	4.65
11-09-2025	6.3	10.53	6.45
12-09-2025	2.96	7.14	3.36
13-09-2025	7.07	5	6.88
14-09-2025	5.32	2.5	5.19
15-09-2025	5.6	4.55	5.52
16-09-2025	6.72	4.55	6.66
17-09-2025	5.79	2.78	5.63
18-09-2025	6.16	9.38	6.3
19-09-2025	4.76	14.29	6.29
20-09-2025	5.52	5	5.45
21-09-2025	4.81	6.38	4.89
22-09-2025	4.49	6.45	4.63
23-09-2025	6.43	3.13	5.81
24-09-2025	6.52	3.57	5.83
25-09-2025	4.75	0	4.53
26-09-2025	6.49	6.06	6.42
27-09-2025	2.47	10.71	3.68
28-09-2025	3.25	0	3.13
29-09-2025	3.01	0	2.82
30-09-2025	2.73	2.56	2.72
01-10-2025	4.15	0	3.78
02-10-2025	8.33	11.76	9.09
03-10-2025	3.12	5.13	3.34
04-10-2025	5.94	5.88	5.93
05-10-2025	2.77	6.06	2.88
06-10-2025	3.67	8.33	3.97
07-10-2025	2.81	0	2.38
08-10-2025	1.72	3.23	1.78
09-10-2025	2.43	2.63	2.44
10-10-2025	1.69	0	1.44
11-10-2025	3.33	4	3.48
12-10-2025	3.23	2.17	3.17
13-10-2025	1.86	5.71	2.12
14-10-2025	3.13	0	2.68
15-10-2025	1.91	0	1.82
16-10-2025	2.38	0	2.27
17-10-2025	3.97	3.33	3.87
18-10-2025	2.99	2.17	2.78
19-10-2025	1.59	0	1.54
20-10-2025	0.66	3.45	0.78
21-10-2025	2.25	0	2.11
22-10-2025	0.98	0	0.93
23-10-2025	1.47	0	1.39
24-10-2025	1.28	0	1.06
25-10-2025	0	0	0
26-10-2025	1.06	0	1.02
27-10-2025	0.58	0	0.55
28-10-2025	0.71	6.9	1.02
29-10-2025	1.14	3.45	1.24
30-10-2025	0.86	2.56	0.97
31-10-2025	1.53	0	1.2
01-11-2025	3.88	0	3.15
02-11-2025	0.74	0	0.71
03-11-2025	1.69	0	1.62
04-11-2025	0.5	0	0.46
05-11-2025	0.72	0	0.69
06-11-2025	1.23	0	1.16
07-11-2025	0.96	3.33	1.26
08-11-2025	0.67	2.78	1.08
09-11-2025	0.76	0	0.73
10-11-2025	0.63	0	0.61
11-11-2025	0.44	0	0.41
12-11-2025	0.61	2.44	0.72
13-11-2025	1.21	2.44	1.28
14-11-2025	0.58	0	0.49
15-11-2025	0	0	0
16-11-2025	0.74	0	0.7
17-11-2025	0.26	0	0.24
18-11-2025	0.6	0	0.57
19-11-2025	0.44	0	0.41
20-11-2025	0.43	0	0.4
21-11-2025	2.88	0	2.25
22-11-2025	0	0	0
23-11-2025	0.45	0	0.43
24-11-2025	0.92	0	0.86
25-11-2025	0.35	1.92	0.43
26-11-2025	0.23	0	0.22
27-11-2025	0.34	0	0.33
28-11-2025	0.74	0	0.56
29-11-2025	0	3.03	0.39
30-11-2025	0.23	2	0.3
01-12-2025	0.27	0	0.26
02-12-2025	0.45	0	0.43
03-12-2025	0.1	0	0.1
04-12-2025	0.31	0	0.3
05-12-2025	0.45	0	0.38
06-12-2025	0.69	0	0.58
07-12-2025	0.24	0	0.23
08-12-2025	0.36	2.27	0.43
09-12-2025	0.16	0	0.16
10-12-2025	0.21	0	0.2
11-12-2025	0.2	0	0.18
12-12-2025	1.27	0	0.95
13-12-2025	1.16	0	1.01
14-12-2025	0.59	1.89	0.64
15-12-2025	0.11	0	0.1
16-12-2025	0.26	0	0.25
17-12-2025	0.1	2.56	0.2
18-12-2025	0	0	0
19-12-2025	0	0	0
20-12-2025	0	0	0
21-12-2025	0.17	0	0.16
22-12-2025	0.28	0	0.27
23-12-2025	0.38	0	0.36
24-12-2025	0.1	2.04	0.19
25-12-2025	0.18	0	0.17
26-12-2025	0	0	0
27-12-2025	0	0	0
28-12-2025	0.14	0	0.13
29-12-2025	0.28	0	0.27
30-12-2025	0.11	0	0.1
31-12-2025	0.11	1.82	0.21
01-01-2026	0.34	0	0.32
02-01-2026	0	8	0.8
03-01-2026	0	0	0
04-01-2026	0.08	1.79	0.15
05-01-2026	0.11	0	0.1
06-01-2026	0.33	0	0.32
07-01-2026	0.22	0	0.21
08-01-2026	0.21	0	0.2
09-01-2026	0.37	0	0.33
10-01-2026	0.46	0	0.4
11-01-2026	0.44	0	0.43
12-01-2026	0.12	0	0.11
13-01-2026	0.37	0	0.35
14-01-2026	0.5	0	0.47
15-01-2026	0.24	5.56	0.46
16-01-2026	0	0	0
17-01-2026	0	0	0
18-01-2026	0.27	0	0.26
19-01-2026	0.12	2.5	0.23
20-01-2026	0.36	0	0.35
21-01-2026	0	0	0
22-01-2026	0.13	0	0.13
23-01-2026	0	0	0
24-01-2026	0	0	0
25-01-2026	0.33	0	0.32
26-01-2026	0.77	0	0.73
27-01-2026	0.24	0	0.23
28-01-2026	0.6	0	0.58
29-01-2026	0.12	0	0.12
30-01-2026	2.19	0	1.83
31-01-2026	0.44	0	0.4
01-02-2026	0.1	0	0.09
02-02-2026	0.46	0	0.45
03-02-2026	0.13	0	0.13
04-02-2026	0.38	2.94	0.49
05-02-2026	0.27	0	0.26
06-02-2026	0.63	0	0.53
07-02-2026	0	0	0
08-02-2026	0.45	0	0.44
09-02-2026	0.25	0	0.24
10-02-2026	0.4	4.55	0.51
11-02-2026	0.14	0	0.13
12-02-2026	0.41	0	0.39
13-02-2026	1.25	2.86	1.54
14-02-2026	0	0	0
15-02-2026	0.65	0	0.63
16-02-2026	0.15	0	0.15
17-02-2026	0.42	0	0.4
18-02-2026	0	0	0
19-02-2026	0.99	0	0.96
20-02-2026	1.25	3.57	1.6
21-02-2026	0	0	0
22-02-2026	0.61	3.57	0.69
23-02-2026	0.61	0	0.58
24-02-2026	0.67	0	0.65
25-02-2026	0.35	3.7	0.5
26-02-2026	0.15	4.55	0.29
27-02-2026	0	0	0
28-02-2026	0	0	0
01-03-2026	0.15	0	0.14
02-03-2026	0.73	0	0.68
03-03-2026	0.5	0	0.47
04-03-2026	0.47	0	0.45
05-03-2026	0.42	0	0.41
06-03-2026	0	0	0
07-03-2026	0	0	0
08-03-2026	0.57	0	0.54
09-03-2026	1.2	0	1.14
10-03-2026	1.05	0	1.03
11-03-2026	0.78	0	0.74
12-03-2026	0.95	0	0.92
13-03-2026	0	0	0
14-03-2026	0	0	0
15-03-2026	0.15	0	0.15
16-03-2026	0.71	8	1.11
17-03-2026	1.1	0	1.07
18-03-2026	0.23	0	0.22
19-03-2026	0	5.56	0.23
20-03-2026	0	0	0
21-03-2026	0	0	0
22-03-2026	0.45	0	0.44
23-03-2026	1	0	0.94
24-03-2026	1.18	0	1.12
25-03-2026	0.29	5.88	0.55
26-03-2026	0.22	0	0.21
27-03-2026	3.13	0	2.17
28-03-2026	1.92	9.52	4.11
29-03-2026	0.67	0	0.64
30-03-2026	0.28	0	0.26
31-03-2026	0.46	0	0.44
01-04-2026	1.44	0	1.33
02-04-2026	0	0	0
03-04-2026	1.18	0	1.06
04-04-2026	0	0	0
05-04-2026	0.49	0	0.47
06-04-2026	0.74	0	0.7
07-04-2026	1.02	0	0.92
08-04-2026	0	0	0
09-04-2026	0.21	0	0.2
10-04-2026	1.16	4.35	1.83
11-04-2026	0.94	0	0.81
12-04-2026	0.5	0	0.48
13-04-2026	1	0	0.96
14-04-2026	0.4	0	0.39
15-04-2026	2.77	0	2.62
16-04-2026	1.34	0	1.28
17-04-2026	0	0	0
18-04-2026	0	0	0
19-04-2026	1.39	0	1.35
20-04-2026	0.43	0	0.41
21-04-2026	1.04	0	0.99
22-04-2026	3.03	0	1.79
23-04-2026	1.2	0	1.17
24-04-2026	0	0	0
25-04-2026	2.41	7.69	3.13
26-04-2026	1.63	0	1.58
27-04-2026	1	7.69	1.21
28-04-2026	2.82	0	2.74
29-04-2026	2.08	4.55	2.22
30-04-2026	1.86	5.88	2
01-05-2026	0	6.67	2.17
02-05-2026	1.35	0	1.05
03-05-2026	3.08	0	3.02
04-05-2026	2.28	0	2.18
05-05-2026	1.63	0	1.55
06-05-2026	2.07	0	1.99
07-05-2026	1.56	0	1.54
08-05-2026	1.11	0	0.93
09-05-2026	2.11	0	1.75
10-05-2026	1.95	0	1.9
11-05-2026	2.42	0	2.37
12-05-2026	1.57	4.17	1.72
13-05-2026	1.68	0	1.63
14-05-2026	2.09	0	2.02
15-05-2026	0	0	0
16-05-2026	0	0	0
17-05-2026	2.32	0	2.24
18-05-2026	2.26	0	2.18
19-05-2026	1.89	13.33	2.21
20-05-2026	2.87	0	2.69
21-05-2026	1.63	0	1.52
22-05-2026	0	0	0
23-05-2026	0	0	0
24-05-2026	2.38	6.67	2.48
25-05-2026	1.97	0	1.9
26-05-2026	2.07	0	2
27-05-2026	3.13	0	3.01
28-05-2026	2.05	0	1.98
29-05-2026	0.99	0	0.83
30-05-2026	0	0	0
31-05-2026	1.25	0	1.22
01-06-2026	1.28	0	1.26
02-06-2026	3.3	0	3.3
03-06-2026	0.87	0	0.87
04-06-2026	2.4	0	2.4
05-06-2026	4.11	0	4.11
06-06-2026	0	0	0
07-06-2026	2.95	0	2.95
08-06-2026	2.65	0	2.65
09-06-2026	2.42	0	2.42
10-06-2026	1.34	0	1.34
11-06-2026	2.62	0	2.62
12-06-2026	3.13	0	3.13
13-06-2026	0	0	0
14-06-2026	2.69	0	2.69
15-06-2026	0.98	0	0.98
16-06-2026	1.95	0	1.95
17-06-2026	1.23	0	1.23
18-06-2026	2.56	0	2.56
19-06-2026	1.54	0	1.54
20-06-2026	4.55	0	4.55
21-06-2026	2.69	0	2.69
22-06-2026	2.34	0	2.34
23-06-2026	1.95	0	1.95
24-06-2026	3.03	0	3.03
25-06-2026	1.4	0	1.4
26-06-2026	2.2	0	2.2
27-06-2026	2.44	0	2.44
28-06-2026	2.33	0	2.33
29-06-2026	4.16	0	4.16
30-06-2026	1.18	0	1.18
01-07-2026	1.05	0	1.05
02-07-2026	2.05	0	2.05
03-07-2026	3.03	0	3.03
04-07-2026	3.45	0	3.45
05-07-2026	1.32	0	1.32
06-07-2026	2.87	0	2.87
07-07-2026	1.41	0	1.41
08-07-2026	0.28	0	0.28
09-07-2026	0.96	0	0.96
10-07-2026	0	0	0
11-07-2026	0	0	0
12-07-2026	1.12	0	1.12
13-07-2026	0.67	0	0.67
14-07-2026	1.66	0	1.66
15-07-2026	2.01	0	2.01
16-07-2026	1.03	0	1.03
17-07-2026	0	0	0
18-07-2026	0	0	0
19-07-2026	0.75	0	0.75
20-07-2026	1.67	0	1.67
21-07-2026	0.8	0	0.8
22-07-2026	0	0	0
23-07-2026	1.5	0	1.5
24-07-2026	2.63	0	2.63
25-07-2026	0	0	0
26-07-2026	0.89	0	0.89
27-07-2026	1.1	0	1.1
28-07-2026	1.02	0	1.02
29-07-2026	0	0	0
30-07-2026	1.04	0	1.04
31-07-2026	0	0	0
01-08-2026	3.45	0	3.45
02-08-2026	0	0	0
