## Supplementary material for "The COVID-19 Trajectory in Israel: A Comprehensive Analysis of National Surveillance Data on Documented Infections, Test Positivity, and Vaccine-Effectiveness Estimates": Dataset_S3_Daily_Cases_and_Rates_by_Vaccination_Status_Israel.xlsx

### Sheet: Daily Confirmed Cases and Rates
Daily Confirmed Cases and Rates by Vaccination Status
Date	Age_group	Cases_vaccinated	Cases_expired_vaccination_status	Cases_unvaccinated	Cases_per_100k_vaccinated	Cases_per_100k_expired_vaccination_status	Cases_per_100k_unvaccinated
17-01-2021	All ages	1	0	4712	4.5		65.1
17-01-2021	60+	0	0	243			52.5
17-01-2021	<60	1	0	4436	7.4		65.2
18-01-2021	<60	3	0	8295	13		123.1
18-01-2021	All ages	7	0	8711	16.6		121.5
18-01-2021	60+	4	0	347	21		76.1
19-01-2021	<60	6	0	6953	16.7		104.2
19-01-2021	All ages	8	0	7321	10.2		103.1
19-01-2021	60+	2	0	319	4.7		70.9
20-01-2021	<60	9	0	6790	17.2		102.9
20-01-2021	All ages	18	0	7152	13.2		101.9
20-01-2021	60+	9	0	323	10.8		72.8
21-01-2021	<60	16	0	5913	22.9		90.4
21-01-2021	60+	10	0	298	7.4		68.3
21-01-2021	All ages	26	0	6253	12.6		90
22-01-2021	60+	17	0	254	10.4		58.7
22-01-2021	All ages	25	0	6314	10.3		91.3
22-01-2021	<60	7	0	6032	9		92.7
23-01-2021	<60	5	0	1872	6.1		28.9
23-01-2021	60+	7	0	120	3.8		27.9
23-01-2021	All ages	12	0	2009	4.5		29.2
24-01-2021	All ages	29	0	4081	8.2		60
24-01-2021	60+	21	0	193	8.5		45.6
24-01-2021	<60	8	0	3855	7.7		60.2
25-01-2021	All ages	73	0	7381	15.3		109.8
25-01-2021	60+	50	0	319	15.2		76.6
25-01-2021	<60	23	0	7030	16		111
26-01-2021	All ages	95	0	6610	15.5		99.5
26-01-2021	<60	29	0	6262	15.2		100
26-01-2021	60+	66	0	299	15.8		72.9
27-01-2021	All ages	121	0	6447	16		98.2
27-01-2021	<60	43	0	6103	17.5		98.6
27-01-2021	60+	78	0	262	15.4		64.8
28-01-2021	All ages	173	0	5874	18.8		90.5
28-01-2021	<60	54	0	5555	17.1		90.8
28-01-2021	60+	119	0	279	19.9		70
29-01-2021	<60	39	0	5331	11.2		87.7
29-01-2021	All ages	130	0	5566	13.1		86.3
29-01-2021	60+	91	0	205	14.3		51.7
30-01-2021	60+	26	0	114	3.9		28.9
30-01-2021	<60	11	0	2016	2.9		33.3
30-01-2021	All ages	37	0	2142	3.5		33.4
31-01-2021	60+	59	0	157	8		40.3
31-01-2021	All ages	105	0	4115	8.8		64.9
31-01-2021	<60	46	0	3937	10.4		65.8
01-02-2021	60+	132	0	287	16.5		74.7
01-02-2021	<60	86	0	6942	16.7		117.6
01-02-2021	All ages	218	0	7261	16.4		116
02-02-2021	60+	133	0	287	15.5		75.8
02-02-2021	All ages	225	0	6527	15.5		105.4
02-02-2021	<60	92	0	6196	15.8		106.1
03-02-2021	All ages	178	0	6070	11.3		99
03-02-2021	<60	87	0	5779	13.4		99.9
03-02-2021	60+	91	0	232	10		62.2
04-02-2021	<60	77	0	5689	10.7		99.5
04-02-2021	60+	121	0	252	12.5		68.3
04-02-2021	All ages	198	0	5983	11.6		98.7
05-02-2021	<60	78	0	5081	10.2		89.3
05-02-2021	All ages	170	0	5352	9.6		88.8
05-02-2021	60+	91	0	240	9.2		65.4
06-02-2021	<60	32	0	2003	4		35.3
06-02-2021	60+	34	0	133	3.4		36.4
06-02-2021	All ages	66	0	2145	3.6		35.7
07-02-2021	<60	65	0	3463	7.8		61.6
07-02-2021	60+	72	0	157	7		43.4
07-02-2021	All ages	137	0	3631	7.3		61
08-02-2021	60+	108	0	284	10.4		79.3
08-02-2021	All ages	177	0	6478	9.2		109.9
08-02-2021	<60	69	0	6167	8		110.9
09-02-2021	60+	84	0	240	8.1		67.9
09-02-2021	<60	67	0	4810	7.6		87.4
09-02-2021	All ages	151	0	5077	7.8		87.1
10-02-2021	All ages	110	0	4716	5.5		81.9
10-02-2021	60+	57	0	214	5.4		61.4
10-02-2021	<60	53	0	4465	5.7		82.1
11-02-2021	All ages	99	0	4288	4.8		75.6
11-02-2021	60+	48	0	209	4.5		60.8
11-02-2021	<60	51	0	4055	5.2		75.6
12-02-2021	All ages	92	0	3873	4.4		68.7
12-02-2021	<60	52	0	3669	5.2		68.9
12-02-2021	60+	40	0	181	3.7		53.1
13-02-2021	All ages	29	0	1579	1.4		28.2
13-02-2021	60+	15	0	72	1.4		21.2
13-02-2021	<60	14	0	1496	1.4		28.2
14-02-2021	All ages	69	0	2827	3.2		51.1
14-02-2021	<60	35	0	2682	3.2		51.3
14-02-2021	60+	34	0	127	3.2		38.1
15-02-2021	<60	67	0	4108	5.9		79.6
15-02-2021	60+	33	0	216	3		66
15-02-2021	All ages	100	0	4348	4.5		79.7
16-02-2021	60+	44	0	167	4		52.1
16-02-2021	All ages	87	0	3781	3.8		70.4
16-02-2021	<60	43	0	3593	3.6		70.7
17-02-2021	60+	41	0	150	3.7		47.3
17-02-2021	<60	59	0	3220	4.7		64.1
17-02-2021	All ages	100	0	3408	4.2		64.2
18-02-2021	60+	36	0	112	3.3		35.8
18-02-2021	All ages	76	0	2742	3.1		52.3
18-02-2021	<60	40	0	2591	3		52.2
19-02-2021	60+	29	0	143	2.6		46.1
19-02-2021	All ages	75	0	3080	3		59.2
19-02-2021	<60	46	0	2917	3.4		59.3
20-02-2021	All ages	25	0	1014	1		19.6
20-02-2021	<60	11	0	960	0.8		19.6
20-02-2021	60+	14	0	48	1.3		15.6
21-02-2021	<60	53	0	2298	3.6		47.7
21-02-2021	All ages	76	0	2442	2.9		48
21-02-2021	60+	23	0	131	2.1		43.4
22-02-2021	<60	64	0	3696	4.2		77.9
22-02-2021	All ages	111	0	3917	4.2		78.3
22-02-2021	60+	47	0	186	4.2		63.1
23-02-2021	<60	70	0	3326	4.4		71.2
23-02-2021	All ages	107	0	3519	3.9		71.4
23-02-2021	60+	37	0	167	3.3		57.9
24-02-2021	<60	64	0	3265	3.8		70.7
24-02-2021	60+	47	0	136	4.1		48
24-02-2021	All ages	111	0	3431	3.9		70.5
25-02-2021	All ages	103	0	2942	3.5		61.1
25-02-2021	60+	32	0	136	2.8		48.8
25-02-2021	<60	71	0	2785	4.1		60.9
26-02-2021	60+	28	0	117	2.4		42.3
26-02-2021	<60	67	0	2774	3.8		61
26-02-2021	All ages	95	0	2911	3.2		60.8
27-02-2021	All ages	59	0	1064	2		22.3
27-02-2021	60+	27	0	40	2.4		14.5
27-02-2021	<60	32	0	1009	1.8		22.3
28-02-2021	All ages	104	0	2208	3.4		46.7
28-02-2021	<60	74	0	2098	3.9		46.6
28-02-2021	60+	30	0	98	2.6		36.1
01-03-2021	All ages	144	0	3709	4.6		79.2
01-03-2021	<60	93	0	3522	4.8		78.9
01-03-2021	60+	51	0	152	4.4		57
02-03-2021	All ages	154	0	3320	4.8		71.5
02-03-2021	<60	110	0	3150	5.5		71.2
02-03-2021	60+	44	0	133	3.8		50.8
03-03-2021	<60	98	0	3321	4.7		75.6
03-03-2021	60+	53	0	122	4.5		47.5
03-03-2021	All ages	151	0	3481	4.6		75.7
04-03-2021	60+	56	0	87	4.8		34.5
04-03-2021	<60	87	0	2646	4.1		60.7
04-03-2021	All ages	143	0	2748	4.3		60.2
05-03-2021	60+	44	0	94	3.7		37.5
05-03-2021	<60	73	0	2767	3.4		63.7
05-03-2021	All ages	117	0	2869	3.5		63.1
06-03-2021	60+	26	0	64	2.2		25.7
06-03-2021	<60	57	0	1303	2.6		30.1
06-03-2021	All ages	83	0	1373	2.4		30.3
07-03-2021	60+	29	0	75	2.5		30.5
07-03-2021	All ages	104	0	1769	3		39.3
07-03-2021	<60	75	0	1675	3.3		38.9
08-03-2021	60+	60	0	116	5.1		47.8
08-03-2021	All ages	140	0	2937	4		65.6
08-03-2021	<60	80	0	2791	3.5		65.2
09-03-2021	<60	89	0	2312	3.8		54.3
09-03-2021	All ages	136	0	2431	3.8		54.6
09-03-2021	60+	47	0	91	3.9		38
10-03-2021	<60	102	0	2142	4.2		50.5
10-03-2021	All ages	133	0	2236	3.6		50.5
10-03-2021	60+	31	0	76	2.6		32.1
11-03-2021	<60	81	0	1914	3.2		45.3
11-03-2021	All ages	123	0	2001	3.3		45.4
11-03-2021	60+	42	0	73	3.5		31.1
12-03-2021	<60	73	0	1804	2.9		42.8
12-03-2021	60+	26	0	88	2.2		37.7
12-03-2021	All ages	99	0	1910	2.6		43.5
13-03-2021	<60	27	0	586	1		13.9
13-03-2021	60+	12	0	28	1		12
13-03-2021	All ages	39	0	619	1		14.1
14-03-2021	60+	39	0	55	3.2		23.9
14-03-2021	<60	74	0	1046	2.8		25
14-03-2021	All ages	113	0	1108	2.9		25.4
15-03-2021	60+	29	0	69	2.4		30.2
15-03-2021	All ages	97	0	1719	2.4		39.6
15-03-2021	<60	68	0	1633	2.5		39.2
16-03-2021	All ages	69	0	1272	1.7		29.4
16-03-2021	60+	18	0	72	1.5		31.8
16-03-2021	<60	51	0	1190	1.8		28.7
17-03-2021	All ages	103	0	1221	2.5		28.4
17-03-2021	60+	27	0	60	2.2		26.7
17-03-2021	<60	76	0	1154	2.7		27.9
18-03-2021	All ages	78	0	1012	1.9		23.6
18-03-2021	<60	52	0	951	1.8		23
18-03-2021	60+	26	0	48	2.1		21.5
19-03-2021	All ages	58	0	888	1.4		20.7
19-03-2021	<60	40	0	845	1.3		20.5
19-03-2021	60+	18	0	38	1.4		17.1
20-03-2021	<60	12	0	242	0.4		5.9
20-03-2021	60+	10	0	33	0.8		14.9
20-03-2021	All ages	22	0	280	0.5		6.5
21-03-2021	60+	24	0	36	1.9		16.3
21-03-2021	<60	28	0	488	0.9		11.9
21-03-2021	All ages	52	0	536	1.2		12.6
22-03-2021	60+	28	0	46	2.2		21
22-03-2021	<60	43	0	743	1.4		18.2
22-03-2021	All ages	71	0	808	1.6		19
23-03-2021	All ages	44	0	584	1		13.7
23-03-2021	<60	35	0	541	1.1		13.2
23-03-2021	60+	9	0	34	0.7		15.5
24-03-2021	60+	6	0	25	0.5		11.5
24-03-2021	<60	43	0	336	1.3		8.2
24-03-2021	All ages	49	0	383	1.1		9
25-03-2021	<60	52	0	669	1.6		16.4
25-03-2021	All ages	85	0	717	1.8		17
25-03-2021	60+	33	0	34	2.6		15.7
26-03-2021	60+	10	0	31	0.8		14.4
26-03-2021	<60	17	0	437	0.5		10.7
26-03-2021	All ages	27	0	473	0.6		11.2
27-03-2021	<60	9	0	187	0.3		4.6
27-03-2021	All ages	15	0	207	0.3		4.9
27-03-2021	60+	6	0	15	0.5		7
28-03-2021	<60	10	0	95	0.3		2.3
28-03-2021	60+	3	0	9	0.2		4.2
28-03-2021	All ages	13	0	107	0.3		2.5
29-03-2021	<60	34	0	275	1		6.8
29-03-2021	All ages	46	0	307	1		7.3
29-03-2021	60+	12	0	25	0.9		11.7
30-03-2021	60+	10	0	28	0.8		13.1
30-03-2021	<60	23	0	348	0.7		8.6
30-03-2021	All ages	33	0	385	0.7		9.2
31-03-2021	60+	12	0	28	0.9		13.2
31-03-2021	All ages	44	0	425	0.9		10.1
31-03-2021	<60	32	0	391	0.9		9.7
01-04-2021	All ages	29	0	287	0.6		6.9
01-04-2021	<60	20	0	259	0.6		6.4
01-04-2021	60+	9	0	23	0.7		11
02-04-2021	All ages	32	0	363	0.7		8.7
02-04-2021	60+	11	0	23	0.8		11
02-04-2021	<60	21	0	339	0.6		8.4
03-04-2021	All ages	10	0	99	0.2		2.4
03-04-2021	<60	9	0	85	0.3		2.1
03-04-2021	60+	1	0	10	0.1		4.8
04-04-2021	All ages	10	0	173	0.2		4.1
04-04-2021	<60	7	0	155	0.2		3.8
04-04-2021	60+	3	0	14	0.2		6.7
05-04-2021	All ages	35	0	330	0.7		7.9
05-04-2021	<60	22	0	307	0.6		7.6
05-04-2021	60+	13	0	17	1		8.2
06-04-2021	<60	17	0	223	0.5		5.6
06-04-2021	All ages	35	0	253	0.7		6.1
06-04-2021	60+	18	0	23	1.4		11.2
07-04-2021	60+	6	0	14	0.5		6.9
07-04-2021	<60	23	0	207	0.6		5.2
07-04-2021	All ages	29	0	228	0.6		5.5
08-04-2021	60+	9	0	16	0.7		7.9
08-04-2021	<60	13	0	153	0.4		3.8
08-04-2021	All ages	22	0	179	0.4		4.3
09-04-2021	60+	12	0	21	0.9		10.4
09-04-2021	All ages	26	0	190	0.5		4.6
09-04-2021	<60	14	0	164	0.4		4.1
10-04-2021	60+	12	0	9	0.9		4.5
10-04-2021	<60	8	0	52	0.2		1.3
10-04-2021	All ages	20	0	63	0.4		1.5
11-04-2021	All ages	20	0	113	0.4		2.7
11-04-2021	60+	3	0	15	0.2		7.5
11-04-2021	<60	17	0	95	0.5		2.4
12-04-2021	<60	14	0	168	0.4		4.2
12-04-2021	All ages	22	0	197	0.4		4.8
12-04-2021	60+	8	0	13	0.6		6.5
13-04-2021	<60	19	0	154	0.5		3.9
13-04-2021	60+	3	0	10	0.2		5
13-04-2021	All ages	22	0	170	0.4		4.1
14-04-2021	<60	17	0	155	0.5		3.9
14-04-2021	All ages	22	0	167	0.4		4.1
14-04-2021	60+	5	0	10	0.4		5.1
15-04-2021	<60	4	0	62	0.1		1.6
15-04-2021	60+	15	0	10	1.1		5.1
15-04-2021	All ages	19	0	74	0.4		1.8
16-04-2021	60+	6	0	5	0.5		2.5
16-04-2021	All ages	17	0	88	0.3		2.1
16-04-2021	<60	11	0	80	0.3		2
17-04-2021	60+	12	0	8	0.9		4.1
17-04-2021	All ages	19	0	70	0.4		1.7
17-04-2021	<60	7	0	53	0.2		1.3
18-04-2021	All ages	35	0	182	0.7		4.4
18-04-2021	60+	13	0	11	1		5.6
18-04-2021	<60	22	0	160	0.6		4
19-04-2021	All ages	32	0	117	0.6		2.9
19-04-2021	60+	13	0	5	1		2.6
19-04-2021	<60	19	0	105	0.5		2.7
20-04-2021	All ages	22	0	149	0.4		3.7
20-04-2021	<60	15	0	137	0.4		3.5
20-04-2021	60+	7	0	8	0.5		4.1
21-04-2021	All ages	29	0	88	0.6		2.2
21-04-2021	<60	22	0	76	0.6		1.9
21-04-2021	60+	7	0	6	0.5		3.1
22-04-2021	60+	8	0	9	0.6		4.7
22-04-2021	<60	13	0	119	0.3		3
22-04-2021	All ages	21	0	134	0.4		3.3
23-04-2021	60+	3	0	4	0.2		2.1
23-04-2021	<60	10	0	85	0.3		2.2
23-04-2021	All ages	13	0	94	0.3		2.3
24-04-2021	60+	1	0	5	0.1		2.6
24-04-2021	All ages	6	0	30	0.1		0.7
24-04-2021	<60	5	0	22	0.1		0.6
25-04-2021	60+	2	0	2	0.2		1
25-04-2021	All ages	8	0	75	0.2		1.8
25-04-2021	<60	6	0	67	0.2		1.7
26-04-2021	60+	4	0	3	0.3		1.6
26-04-2021	<60	9	0	79	0.2		2
26-04-2021	All ages	13	0	90	0.3		2.2
27-04-2021	60+	8	0	3	0.6		1.6
27-04-2021	All ages	20	0	101	0.4		2.5
27-04-2021	<60	12	0	90	0.3		2.3
28-04-2021	All ages	15	0	95	0.3		2.3
28-04-2021	<60	14	0	83	0.4		2.1
28-04-2021	60+	1	0	4	0.1		2.1
29-04-2021	<60	8	0	79	0.2		2
29-04-2021	All ages	10	0	89	0.2		2.2
29-04-2021	60+	2	0	6	0.2		3.2
30-04-2021	<60	13	0	55	0.3		1.4
30-04-2021	All ages	17	0	60	0.3		1.5
30-04-2021	60+	4	0	3	0.3		1.6
01-05-2021	<60	5	0	6	0.1		0.2
01-05-2021	All ages	5	0	10	0.1		0.2
01-05-2021	60+	0	0	3	0		1.6
02-05-2021	<60	4	0	42	0.1		1.1
02-05-2021	60+	0	0	5	0		2.7
02-05-2021	All ages	4	0	55	0.1		1.4
03-05-2021	<60	17	0	70	0.4		1.8
03-05-2021	60+	5	0	3	0.4		1.6
03-05-2021	All ages	22	0	74	0.4		1.8
04-05-2021	All ages	8	0	56	0.2		1.4
04-05-2021	60+	1	0	2	0.1		1.1
04-05-2021	<60	7	0	47	0.2		1.2
05-05-2021	All ages	4	0	68	0.1		1.7
05-05-2021	60+	1	0	5	0.1		2.7
05-05-2021	<60	3	0	61	0.1		1.6
06-05-2021	All ages	16	0	40	0.3		1
06-05-2021	<60	11	0	36	0.3		0.9
06-05-2021	60+	5	0	3	0.4		1.6
07-05-2021	All ages	2	0	28	0		0.7
07-05-2021	<60	2	0	22	0.1		0.6
07-05-2021	60+	0	0	4	0		2.2
08-05-2021	All ages	5	0	10	0.1		0.2
08-05-2021	<60	5	0	10	0.1		0.3
08-05-2021	60+	0	0	0	0		0
09-05-2021	<60	6	0	26	0.2		0.7
09-05-2021	All ages	6	0	27	0.1		0.7
09-05-2021	60+	0	0	0	0		0
10-05-2021	60+	2	0	3	0.1		1.6
10-05-2021	<60	14	0	53	0.4		1.4
10-05-2021	All ages	16	0	60	0.3		1.5
11-05-2021	60+	3	0	0	0.2		0
11-05-2021	All ages	9	0	31	0.2		0.8
11-05-2021	<60	6	0	28	0.2		0.7
12-05-2021	60+	3	0	1	0.2		0.5
12-05-2021	<60	2	0	20	0.1		0.5
12-05-2021	All ages	5	0	22	0.1		0.5
13-05-2021	60+	1	0	2	0.1		1.1
13-05-2021	All ages	4	0	30	0.1		0.7
13-05-2021	<60	3	0	28	0.1		0.7
14-05-2021	All ages	1	0	25	0		0.6
14-05-2021	<60	1	0	22	0		0.6
14-05-2021	60+	0	0	3	0		1.6
15-05-2021	<60	1	0	15	0		0.4
15-05-2021	60+	2	0	2	0.1		1.1
15-05-2021	All ages	3	0	17	0.1		0.4
16-05-2021	<60	6	0	22	0.2		0.6
16-05-2021	All ages	14	0	24	0.3		0.6
16-05-2021	60+	8	0	1	0.6		0.6
17-05-2021	<60	3	0	7	0.1		0.2
17-05-2021	60+	2	0	1	0.1		0.6
17-05-2021	All ages	5	0	10	0.1		0.2
18-05-2021	<60	5	0	17	0.1		0.4
18-05-2021	60+	1	0	2	0.1		1.1
18-05-2021	All ages	6	0	22	0.1		0.5
19-05-2021	60+	12	0	3	0.9		1.7
19-05-2021	All ages	17	0	38	0.3		0.9
19-05-2021	<60	5	0	17	0.1		0.4
20-05-2021	60+	1	0	1	0.1		0.6
20-05-2021	<60	6	0	20	0.2		0.5
20-05-2021	All ages	7	0	29	0.1		0.7
21-05-2021	60+	1	0	2	0.1		1.1
21-05-2021	<60	6	0	9	0.2		0.2
21-05-2021	All ages	7	0	15	0.1		0.4
22-05-2021	All ages	1	0	11	0		0.3
22-05-2021	60+	0	0	2	0		1.1
22-05-2021	<60	1	0	7	0		0.2
23-05-2021	All ages	6	0	24	0.1		0.6
23-05-2021	<60	4	0	22	0.1		0.6
23-05-2021	60+	2	0	2	0.1		1.1
24-05-2021	All ages	8	0	22	0.2		0.6
24-05-2021	60+	2	0	4	0.1		2.2
24-05-2021	<60	6	0	16	0.2		0.4
25-05-2021	All ages	7	0	16	0.1		0.4
25-05-2021	<60	6	0	12	0.2		0.3
25-05-2021	60+	1	0	0	0.1		0
26-05-2021	<60	2	0	16	0.1		0.4
26-05-2021	60+	1	0	0	0.1		0
26-05-2021	All ages	3	0	16	0.1		0.4
27-05-2021	60+	0	0	1	0		0.6
27-05-2021	<60	2	0	14	0.1		0.4
27-05-2021	All ages	2	0	15	0		0.4
28-05-2021	60+	3	0	1	0.2		0.6
28-05-2021	<60	4	0	10	0.1		0.3
28-05-2021	All ages	7	0	11	0.1		0.3
29-05-2021	60+	2	0	2	0.1		1.1
29-05-2021	All ages	3	0	10	0.1		0.3
29-05-2021	<60	1	0	8	0		0.2
30-05-2021	60+	0	0	1	0		0.6
30-05-2021	All ages	1	0	3	0		0.1
30-05-2021	<60	1	0	1	0		0
31-05-2021	All ages	3	0	12	0.1		0.3
31-05-2021	<60	1	0	10	0		0.3
31-05-2021	60+	2	0	1	0.1		0.6
01-06-2021	60+	1	0	1	0.1		0.5
01-06-2021	<60	5	0	24	0.1		0.6
01-06-2021	All ages	6	0	29	0.1		0.7
02-06-2021	<60	0	0	9	0		0.2
02-06-2021	All ages	3	0	10	0.1		0.2
02-06-2021	60+	3	0	1	0.2		0.5
03-06-2021	<60	4	0	5	0.1		0.1
03-06-2021	All ages	4	0	7	0.1		0.2
03-06-2021	60+	0	0	1	0		0.5
04-06-2021	<60	6	0	21	0.2		0.5
04-06-2021	60+	3	0	1	0.2		0.5
04-06-2021	All ages	9	0	22	0.2		0.5
05-06-2021	60+	2	0	0	0.1		0
05-06-2021	All ages	3	0	3	0.1		0.1
05-06-2021	<60	1	0	2	0		0.1
06-06-2021	60+	0	0	1	0		0.5
06-06-2021	All ages	1	0	4	0		0.1
06-06-2021	<60	1	0	2	0		0.1
07-06-2021	All ages	5	0	2	0.1		0
07-06-2021	60+	2	0	0	0.1		0
07-06-2021	<60	3	0	2	0.1		0.1
08-06-2021	All ages	10	0	20	0.2		0.5
08-06-2021	60+	3	0	1	0.2		0.5
08-06-2021	<60	7	0	17	0.2		0.4
09-06-2021	All ages	4	0	5	0.1		0.1
09-06-2021	<60	2	0	3	0		0.1
09-06-2021	60+	2	0	1	0.1		0.5
10-06-2021	All ages	8	0	10	0.1		0.2
10-06-2021	<60	5	0	8	0.1		0.2
10-06-2021	60+	3	0	0	0.2		0
11-06-2021	<60	7	0	8	0.2		0.2
11-06-2021	60+	1	0	0	0.1		0
11-06-2021	All ages	8	0	10	0.1		0.2
12-06-2021	<60	2	0	1	0		0
12-06-2021	60+	0	0	1	0		0.5
12-06-2021	All ages	2	0	3	0		0.1
13-06-2021	60+	0	0	0	0		0
13-06-2021	<60	1	0	2	0		0.1
13-06-2021	All ages	1	0	2	0		0
14-06-2021	60+	2	0	0	0.1		0
14-06-2021	<60	8	0	16	0.2		0.4
14-06-2021	All ages	10	0	16	0.2		0.4
15-06-2021	60+	1	0	0	0.1		0
15-06-2021	<60	8	0	18	0.2		0.5
15-06-2021	All ages	9	0	19	0.2		0.5
16-06-2021	60+	0	0	4	0		2
16-06-2021	All ages	7	0	7	0.1		0.2
16-06-2021	<60	7	0	2	0.2		0.1
17-06-2021	All ages	10	0	21	0.2		0.5
17-06-2021	<60	8	0	19	0.2		0.5
17-06-2021	60+	2	0	1	0.1		0.5
18-06-2021	<60	11	0	21	0.3		0.5
18-06-2021	All ages	12	0	23	0.2		0.6
18-06-2021	60+	1	0	0	0.1		0
19-06-2021	<60	5	0	40	0.1		1
19-06-2021	All ages	7	0	40	0.1		1
19-06-2021	60+	2	0	0	0.1		0
20-06-2021	<60	15	0	37	0.4		1
20-06-2021	All ages	20	0	38	0.4		0.9
20-06-2021	60+	5	0	0	0.4		0
21-06-2021	<60	29	0	81	0.7		2.1
21-06-2021	60+	12	0	2	0.9		1
21-06-2021	All ages	41	0	84	0.8		2.1
22-06-2021	60+	11	0	0	0.8		0
22-06-2021	<60	32	0	75	0.8		1.9
22-06-2021	All ages	43	0	75	0.8		1.9
23-06-2021	60+	11	0	2	0.8		1
23-06-2021	All ages	53	0	106	1		2.6
23-06-2021	<60	42	0	103	1		2.7
24-06-2021	All ages	109	0	144	2		3.6
24-06-2021	60+	38	0	3	2.8		1.5
24-06-2021	<60	71	0	141	1.8		3.6
25-06-2021	All ages	102	0	148	1.9		3.7
25-06-2021	<60	69	0	144	1.7		3.7
25-06-2021	60+	33	0	4	2.4		2.1
26-06-2021	All ages	50	0	82	0.9		2
26-06-2021	<60	31	0	80	0.8		2.1
26-06-2021	60+	19	0	2	1.4		1
27-06-2021	All ages	68	0	77	1.2		1.9
27-06-2021	<60	40	0	75	1		1.9
27-06-2021	60+	28	0	1	2.1		0.5
28-06-2021	<60	84	0	160	2.1		4.1
28-06-2021	All ages	124	0	165	2.3		4.1
28-06-2021	60+	40	0	5	3		2.6
29-06-2021	60+	32	0	4	2.4		2.1
29-06-2021	<60	82	0	187	2		4.8
29-06-2021	All ages	114	0	194	2.1		4.9
30-06-2021	60+	48	0	4	3.5		2.1
30-06-2021	All ages	152	0	225	2.8		5.6
30-06-2021	<60	104	0	217	2.6		5.6
01-07-2021	60+	42	0	6	3.1		3.1
01-07-2021	All ages	147	0	152	2.7		3.8
01-07-2021	<60	105	0	145	2.6		3.8
02-07-2021	60+	39	0	6	2.9		3.1
02-07-2021	All ages	162	0	236	3		5.9
02-07-2021	<60	123	0	230	3.1		6
03-07-2021	All ages	82	0	107	1.5		2.7
03-07-2021	60+	26	0	1	1.9		0.5
03-07-2021	<60	56	0	106	1.4		2.7
04-07-2021	<60	128	0	170	3.2		4.4
04-07-2021	All ages	179	0	174	3.3		4.4
04-07-2021	60+	51	0	3	3.8		1.6
05-07-2021	<60	158	0	282	3.9		7.3
05-07-2021	All ages	214	0	290	3.9		7.3
05-07-2021	60+	56	0	4	4.1		2.1
06-07-2021	<60	175	0	314	4.3		8.2
06-07-2021	All ages	240	0	331	4.4		8.3
06-07-2021	60+	65	0	16	4.8		8.4
07-07-2021	<60	185	0	260	4.6		6.8
07-07-2021	60+	79	0	6	5.8		3.2
07-07-2021	All ages	264	0	269	4.8		6.8
08-07-2021	<60	207	0	196	5.1		5.1
08-07-2021	60+	65	0	7	4.8		3.7
08-07-2021	All ages	272	0	204	5		5.2
09-07-2021	60+	85	0	6	6.3		3.2
09-07-2021	<60	192	0	261	4.7		6.8
09-07-2021	All ages	277	0	268	5		6.8
10-07-2021	60+	22	0	0	1.6		0
10-07-2021	<60	103	0	137	2.5		3.6
10-07-2021	All ages	125	0	137	2.3		3.5
11-07-2021	All ages	266	0	177	4.8		4.5
11-07-2021	60+	71	0	2	5.2		1.1
11-07-2021	<60	195	0	175	4.8		4.6
12-07-2021	All ages	418	0	352	7.6		8.9
12-07-2021	<60	313	0	340	7.7		8.9
12-07-2021	60+	105	0	9	7.7		4.8
13-07-2021	All ages	405	0	345	7.3		8.8
13-07-2021	<60	303	0	332	7.4		8.7
13-07-2021	60+	102	0	12	7.5		6.4
14-07-2021	All ages	404	0	368	7.3		9.4
14-07-2021	<60	313	0	357	7.7		9.4
14-07-2021	60+	91	0	11	6.7		5.9
15-07-2021	<60	336	0	437	8.2		11.5
15-07-2021	All ages	448	0	443	8.1		11.3
15-07-2021	60+	112	0	5	8.2		2.7
16-07-2021	60+	140	0	14	10.3		7.6
16-07-2021	<60	433	0	563	10.6		14.8
16-07-2021	All ages	573	0	579	10.4		14.8
17-07-2021	60+	68	0	3	5		1.6
17-07-2021	<60	167	0	206	4.1		5.4
17-07-2021	All ages	235	0	209	4.2		5.3
18-07-2021	60+	108	0	10	7.9		5.4
18-07-2021	All ages	457	0	381	8.3		9.7
18-07-2021	<60	349	0	367	8.5		9.7
19-07-2021	60+	142	0	12	10.4		6.5
19-07-2021	All ages	702	0	713	12.7		18.3
19-07-2021	<60	560	0	693	13.6		18.3
20-07-2021	All ages	771	0	645	13.9		16.5
20-07-2021	<60	576	0	620	14		16.4
20-07-2021	60+	195	0	16	14.3		8.7
21-07-2021	<60	546	0	632	13.3		16.7
21-07-2021	All ages	733	0	658	13.2		16.9
21-07-2021	60+	187	0	19	13.7		10.3
22-07-2021	<60	508	0	603	12.3		16
22-07-2021	All ages	665	0	625	11.9		16.1
22-07-2021	60+	156	0	18	11.5		9.8
23-07-2021	<60	573	0	643	13.9		17.1
23-07-2021	All ages	781	0	661	14		17.1
23-07-2021	60+	207	0	11	15.2		6
24-07-2021	<60	392	0	437	9.5		11.6
24-07-2021	60+	130	0	10	9.5		5.5
24-07-2021	All ages	522	0	450	9.4		11.6
25-07-2021	60+	183	0	17	13.4		9.3
25-07-2021	All ages	807	0	646	14.5		16.7
25-07-2021	<60	624	0	627	15		16.7
26-07-2021	60+	316	0	36	23.2		19.8
26-07-2021	All ages	1209	0	925	21.6		24
26-07-2021	<60	893	0	885	21.5		23.7
27-07-2021	All ages	1261	1	1047	22.5		27.3
27-07-2021	60+	315	1	30	23.1		16.5
27-07-2021	<60	945	0	1004	22.7		26.9
28-07-2021	All ages	1166	0	1039	20.8		27.2
28-07-2021	60+	300	0	38	22		20.9
28-07-2021	<60	866	0	989	20.7		26.6
29-07-2021	All ages	1209	0	971	21.5		25.5
29-07-2021	60+	342	0	32	25.1		17.7
29-07-2021	<60	866	0	929	20.6		25.1
30-07-2021	All ages	1356	1	1117	24		29.4
30-07-2021	<60	977	0	1079	23.2		29.2
30-07-2021	60+	379	1	28	27.8		15.5
31-07-2021	All ages	1058	0	1046	18.7		27.5
31-07-2021	<60	826	0	1017	19.6		27.6
31-07-2021	60+	232	0	23	17		12.7
01-08-2021	<60	866	0	953	20.5		25.9
01-08-2021	60+	266	0	29	19.5		16.1
01-08-2021	All ages	1132	0	993	20		26.2
02-08-2021	60+	540	0	55	39.5		30.6
02-08-2021	<60	1484	0	1774	35		48.4
02-08-2021	All ages	2025	0	1836	35.7		48.7
03-08-2021	60+	417	1	59	30.5		32.9
03-08-2021	<60	1312	0	1509	30.9		41.4
03-08-2021	All ages	1730	1	1580	30.4		42.1
04-08-2021	60+	402	0	55	29.4		30.8
04-08-2021	<60	1483	0	1555	34.8		42.8
04-08-2021	All ages	1885	0	1624	33.1		43.4
05-08-2021	60+	516	0	64	37.8		35.9
05-08-2021	All ages	2126	1	1759	37.2		47.2
05-08-2021	<60	1609	1	1685	37.6		46.5
06-08-2021	<60	1568	1	1762	36.6		48.8
06-08-2021	All ages	2059	2	1827	36		49.2
06-08-2021	60+	490	1	58	35.8		32.6
07-08-2021	<60	1220	0	1359	28.5		37.7
07-08-2021	All ages	1534	0	1401	26.8		37.7
07-08-2021	60+	314	0	40	23		22.5
08-08-2021	All ages	1876	0	1569	32.7		42.3
08-08-2021	<60	1447	0	1501	33.7		41.6
08-08-2021	60+	429	0	55	31.4		31
09-08-2021	<60	2675	2	2832	62.3		78.6
09-08-2021	All ages	3417	2	2960	59.6		79.9
09-08-2021	60+	742	0	111	54.2		62.8
10-08-2021	60+	721	0	73	52.7		41.4
10-08-2021	<60	2502	0	2543	58.2		70.7
10-08-2021	All ages	3224	0	2635	56.2		71.2
11-08-2021	60+	698	0	88	51		50
11-08-2021	<60	2626	1	2598	61.1		72.3
11-08-2021	All ages	3324	1	2701	57.9		73
12-08-2021	60+	736	0	95	53.7		54.1
12-08-2021	All ages	3322	0	2827	57.8		76.5
12-08-2021	<60	2585	0	2722	60.1		75.8
13-08-2021	60+	612	0	90	44.7		51.4
13-08-2021	All ages	3118	2	2855	54.3		77.3
13-08-2021	<60	2506	2	2744	58.2		76.4
14-08-2021	All ages	2277	2	1952	39.6		52.9
14-08-2021	<60	1843	2	1877	42.8		52.3
14-08-2021	60+	434	0	61	31.7		34.9
15-08-2021	<60	2278	0	2338	52.9		65.2
15-08-2021	All ages	2740	0	2455	47.6		66.5
15-08-2021	60+	462	0	101	33.7		57.9
16-08-2021	All ages	4528	2	4263	78.7		115.6
16-08-2021	<60	3697	2	4123	85.8		115
16-08-2021	60+	830	0	131	60.5		75.4
17-08-2021	<60	3475	2	3794	80.6		105.9
17-08-2021	All ages	4061	2	3927	70.5		106.6
17-08-2021	60+	584	0	118	42.6		68.2
18-08-2021	60+	589	0	129	42.9		74.8
18-08-2021	<60	3384	0	3903	78.4		109
18-08-2021	All ages	3974	0	4061	69		110.4
19-08-2021	60+	552	0	142	40.2		82.6
19-08-2021	All ages	3921	1	3917	68		106.6
19-08-2021	<60	3368	1	3752	78		104.9
20-08-2021	60+	522	1	128	38		74.7
20-08-2021	All ages	3781	3	4119	65.6		112.1
20-08-2021	<60	3259	2	3963	75.4		110.8
21-08-2021	60+	330	0	78	24		45.6
21-08-2021	<60	2300	0	2693	53.2		75.3
21-08-2021	All ages	2630	0	2784	45.6		75.8
22-08-2021	All ages	3393	0	3199	58.8		87.2
22-08-2021	60+	349	0	107	25.4		62.8
22-08-2021	<60	3042	0	3067	70.3		85.9
23-08-2021	All ages	4748	1	5361	82.2		146.3
23-08-2021	60+	514	1	144	37.4		84.8
23-08-2021	<60	4233	0	5198	97.8		145.8
24-08-2021	<60	4327	0	5156	99.8		144.8
24-08-2021	All ages	4782	1	5301	82.7		144.9
24-08-2021	60+	455	1	127	33.1		75.1
25-08-2021	All ages	4192	0	5051	72.4		138.3
25-08-2021	<60	3784	0	4921	87.2		138.4
25-08-2021	60+	405	0	108	29.4		64.1
26-08-2021	<60	3853	1	4719	88.7		132.9
26-08-2021	60+	407	0	120	29.5		71.5
26-08-2021	All ages	4260	1	4862	73.5		133.4
27-08-2021	60+	421	2	136	30.6		81.2
27-08-2021	<60	3475	0	4642	80		130.7
27-08-2021	All ages	3896	3	4798	67.2		131.6
28-08-2021	60+	323	1	109	23.4		65.2
28-08-2021	<60	3139	1	3694	72.2		104.1
28-08-2021	All ages	3464	2	3813	59.7		104.7
29-08-2021	60+	260	1	92	18.9		55.2
29-08-2021	<60	3047	1	3372	70		95.2
29-08-2021	All ages	3307	2	3482	57		95.8
30-08-2021	All ages	4554	2	6599	78.4		181.8
30-08-2021	60+	330	2	143	23.9		86.2
30-08-2021	<60	4222	0	6429	96.9		181.8
31-08-2021	All ages	4378	1	6068	75.3		167.5
31-08-2021	<60	4000	1	5904	91.7		167.2
31-08-2021	60+	377	0	147	27.3		88.9
01-09-2021	All ages	4567	1	6732	78.7		185
01-09-2021	<60	4212	0	6547	96.8		184.8
01-09-2021	60+	355	1	154	25.7		92.9
02-09-2021	All ages	4375	0	6967	75.3		191.7
02-09-2021	<60	4053	0	6836	93		193.2
02-09-2021	60+	321	0	109	23.3		66
03-09-2021	<60	3584	1	5850	82.1		165.6
03-09-2021	All ages	3906	3	6003	67.2		165.5
03-09-2021	60+	322	2	130	23.3		79
04-09-2021	60+	150	0	73	10.9		44.4
04-09-2021	<60	1951	0	2876	44.7		81.5
04-09-2021	All ages	2101	0	2963	36.1		81.7
05-09-2021	60+	176	2	79	12.7		48.3
05-09-2021	<60	2384	0	3210	54.5		91.1
05-09-2021	All ages	2560	2	3303	43.9		91.3
06-09-2021	60+	280	1	142	20.3		87.2
06-09-2021	All ages	3841	3	7025	65.8		194.7
06-09-2021	<60	3560	2	6865	81.2		195.3
07-09-2021	60+	181	1	92	13.1		56.6
07-09-2021	All ages	2500	3	4361	42.8		121.1
07-09-2021	<60	2319	2	4254	52.8		121.2
08-09-2021	All ages	1332	0	1988	22.8		55.3
08-09-2021	<60	1235	0	1923	28.1		54.9
08-09-2021	60+	97	0	55	7		33.9
09-09-2021	All ages	2840	3	5115	48.5		142.7
09-09-2021	<60	2682	1	5005	60.9		143.3
09-09-2021	60+	157	2	89	11.3		55.1
10-09-2021	<60	2815	3	6730	63.9		192.9
10-09-2021	All ages	3021	5	6872	51.5		191.9
10-09-2021	60+	206	2	125	14.9		77.5
11-09-2021	<60	2857	1	7001	64.8		200.7
11-09-2021	All ages	3101	4	7184	52.9		200.7
11-09-2021	60+	244	3	165	17.6		102.4
12-09-2021	<60	2440	1	5057	55.3		145.3
12-09-2021	60+	173	1	120	12.5		74.7
12-09-2021	All ages	2613	2	5192	44.5		145.4
13-09-2021	60+	256	1	169	18.5		105.4
13-09-2021	All ages	3450	3	7500	58.8		210
13-09-2021	<60	3194	2	7299	72.3		209.7
14-09-2021	60+	286	1	167	20.6		104.4
14-09-2021	All ages	3041	1	6815	51.8		191
14-09-2021	<60	2755	0	6627	62.3		190.6
15-09-2021	60+	202	2	131	14.6		82.1
15-09-2021	<60	2515	0	5992	56.8		172.5
15-09-2021	All ages	2717	2	6146	46.2		172.5
16-09-2021	All ages	895	0	2391	15.2		67.3
16-09-2021	60+	58	0	53	4.2		33.3
16-09-2021	<60	837	0	2330	18.9		67.3
17-09-2021	All ages	1536	5	3484	26		98.2
17-09-2021	60+	124	2	86	8.9		54.2
17-09-2021	<60	1409	3	3382	31.7		97.8
18-09-2021	All ages	2800	1	5818	47.5		164.2
18-09-2021	<60	2591	1	5699	58.3		164.9
18-09-2021	60+	209	0	110	15.1		69.4
19-09-2021	All ages	1990	2	4563	33.7		129.1
19-09-2021	<60	1835	0	4456	41.2		129.3
19-09-2021	60+	155	2	95	11.2		60.2
20-09-2021	<60	2432	1	6010	54.5		174.7
20-09-2021	60+	227	2	133	16.4		84.5
20-09-2021	All ages	2661	3	6164	45		174.7
21-09-2021	<60	1320	2	3275	29.6		95.4
21-09-2021	60+	136	4	77	9.8		49
21-09-2021	All ages	1456	6	3364	24.6		95.5
22-09-2021	60+	155	1	89	11.2		56.8
22-09-2021	<60	1777	6	3976	39.8		115.9
22-09-2021	All ages	1932	7	4086	32.6		116.1
23-09-2021	60+	199	4	147	14.3		94
23-09-2021	<60	1781	24	4274	39.9		124.6
23-09-2021	All ages	1981	28	4443	33.4		126.4
24-09-2021	60+	164	5	112	11.8		71.8
24-09-2021	All ages	1489	19	3482	25.1		99.2
24-09-2021	<60	1325	14	3363	29.6		98.2
25-09-2021	All ages	823	17	1813	13.9		51.7
25-09-2021	<60	740	12	1759	16.5		51.4
25-09-2021	60+	83	5	49	6		31.5
26-09-2021	All ages	1272	8	2594	21.4		74.2
26-09-2021	<60	1158	5	2516	25.8		73.8
26-09-2021	60+	114	3	67	8.2		43.2
27-09-2021	<60	1480	30	3433	32.9		100.8
27-09-2021	All ages	1660	36	3551	27.9		101.8
27-09-2021	60+	180	6	103	12.9		66.6
28-09-2021	<60	742	14	1567	16.5		46.1
28-09-2021	All ages	794	18	1629	13.3		46.7
28-09-2021	60+	52	3	41	3.7		26.6
29-09-2021	<60	1009	21	2411	22.4		71
29-09-2021	60+	102	4	69	7.3		44.8
29-09-2021	All ages	1111	25	2499	18.6		71.8
30-09-2021	60+	121	5	75	8.7		48.9
30-09-2021	<60	1077	16	3086	23.9		91
30-09-2021	All ages	1198	21	3178	20.1		91.5
01-10-2021	60+	117	4	62	8.4		40.5
01-10-2021	All ages	1068	15	2539	17.9		73.2
01-10-2021	<60	951	11	2464	21.1		72.8
02-10-2021	All ages	583	8	1148	9.8		33.1
02-10-2021	60+	38	4	45	2.7		29.4
02-10-2021	<60	545	4	1101	12.1		32.5
03-10-2021	All ages	857	13	1831	14.3		52.9
03-10-2021	<60	794	9	1777	17.6		52.6
03-10-2021	60+	63	4	49	4.5		32.2
04-10-2021	All ages	976	30	2272	16.3		65.8
04-10-2021	<60	867	28	2207	19.2		65.4
04-10-2021	60+	109	2	59	7.8		38.9
05-10-2021	<60	637	23	1745	14.1		51.8
05-10-2021	All ages	715	26	1815	11.9		52.6
05-10-2021	60+	78	3	57	5.6		37.6
06-10-2021	<60	605	20	1690	13.3		50.3
06-10-2021	All ages	668	22	1737	11.1		50.4
06-10-2021	60+	63	2	41	4.5		27.2
07-10-2021	<60	456	20	1536	10		45.8
07-10-2021	60+	54	3	40	3.9		26.7
07-10-2021	All ages	510	23	1586	8.5		46.2
08-10-2021	<60	468	22	1427	10.3		42.6
08-10-2021	60+	48	7	48	3.4		32.1
08-10-2021	All ages	516	29	1479	8.6		43.1
09-10-2021	60+	36	1	26	2.6		17.4
09-10-2021	All ages	282	18	740	4.7		21.6
09-10-2021	<60	246	17	712	5.4		21.3
10-10-2021	60+	41	3	36	2.9		24.3
10-10-2021	<60	320	28	1055	7		31.6
10-10-2021	All ages	363	31	1096	6		32.1
11-10-2021	60+	53	10	56	3.8		38
11-10-2021	<60	387	86	1744	8.5		52.4
11-10-2021	All ages	440	96	1807	7.3		53.1
12-10-2021	All ages	248	178	1391	4.1		40.9
12-10-2021	60+	34	12	32	2.4		21.8
12-10-2021	<60	214	166	1346	4.7		40.5
13-10-2021	<60	178	193	1308	3.9		39.5
13-10-2021	All ages	207	210	1355	3.4		40
13-10-2021	60+	29	17	37	2.1		25.4
14-10-2021	<60	125	151	1001	2.7		30.3
14-10-2021	All ages	148	163	1034	2.4		30.6
14-10-2021	60+	23	12	20	1.6		13.8
15-10-2021	<60	146	206	1145	3.2		34.7
15-10-2021	60+	19	22	29	1.4		20
15-10-2021	All ages	165	228	1182	2.7		35
16-10-2021	<60	95	83	531	2.1		16.1
16-10-2021	60+	12	6	9	0.9		6.2
16-10-2021	All ages	107	89	544	1.8		16.1
17-10-2021	60+	24	11	23	1.7		16
17-10-2021	<60	128	153	877	2.8		26.7
17-10-2021	All ages	152	164	905	2.5		26.9
18-10-2021	<60	171	164	1109	3.7		33.8
18-10-2021	60+	20	12	22	1.4		15.4
18-10-2021	All ages	192	176	1140	3.2		34
19-10-2021	All ages	152	112	886	2.5		26.5
19-10-2021	60+	28	7	25	2		17.6
19-10-2021	<60	124	105	856	2.7		26.2
20-10-2021	All ages	147	81	808	2.4	165.2	24.2
20-10-2021	<60	133	73	783	2.9	164.9	24
20-10-2021	60+	14	8	19	1		13.4
21-10-2021	All ages	104	127	761	2	12.9	22.8
21-10-2021	60+	16	14	16	1.2	13.3	11.4
21-10-2021	<60	88	113	739	2.3	13.4	22.6
22-10-2021	<60	82	109	749	2.2	13.1	22.9
22-10-2021	All ages	98	119	766	1.9	12.3	22.9
22-10-2021	60+	16	10	12	1.2	9.6	8.5
23-10-2021	<60	41	48	219	1.1	5.8	6.7
23-10-2021	All ages	48	53	231	0.9	5.5	6.9
23-10-2021	60+	7	5	7	0.5	4.8	5
24-10-2021	60+	8	9	12	0.6	8.6	8.6
24-10-2021	All ages	93	103	646	1.8	10.5	19.3
24-10-2021	<60	85	94	631	2.2	11.1	19.3
25-10-2021	60+	16	7	14	1.2	6.8	10.2
25-10-2021	<60	83	106	698	2.2	12.8	21.4
25-10-2021	All ages	99	113	718	1.9	11.7	21.6
26-10-2021	60+	12	12	15	0.9	11.8	11
26-10-2021	All ages	61	94	574	1.2	9.7	17.3
26-10-2021	<60	49	82	555	1.3	9.8	17.1
27-10-2021	60+	9	8	15	0.7	7.9	11
27-10-2021	<60	57	79	476	1.5	9.4	14.7
27-10-2021	All ages	66	87	495	1.3	8.9	14.9
28-10-2021	All ages	59	92	510	1.1	9.1	15.6
28-10-2021	<60	43	84	494	1.1	9.6	15.4
28-10-2021	60+	16	8	9	1.2	7.6	6.8
29-10-2021	<60	59	79	433	1.5	9	13.5
29-10-2021	All ages	69	88	461	1.3	8.7	14.1
29-10-2021	60+	10	9	22	0.8	8.6	16.7
30-10-2021	<60	18	31	163	0.5	3.5	5.1
30-10-2021	60+	6	3	4	0.5	2.8	3
30-10-2021	All ages	24	34	167	0.5	3.3	5.1
31-10-2021	<60	40	52	403	1	6	12.6
31-10-2021	All ages	47	59	421	0.9	5.8	12.9
31-10-2021	60+	7	6	14	0.5	5.7	10.6
01-11-2021	<60	68	60	520	1.8	6.9	16.3
01-11-2021	60+	13	6	19	1	5.8	14.5
01-11-2021	All ages	81	66	544	1.6	6.6	16.7
02-11-2021	<60	59	86	476	1.5	9.9	14.9
02-11-2021	All ages	82	90	493	1.6	8.9	15.2
02-11-2021	60+	13	4	10	1	3.8	7.6
03-11-2021	60+	11	10	12	0.8	9.6	9.2
03-11-2021	All ages	67	85	463	1.3	8.4	14.3
03-11-2021	<60	56	75	447	1.5	8.5	14
04-11-2021	60+	14	5	15	1.1	4.8	11.5
04-11-2021	<60	54	46	374	1.4	5.2	11.7
04-11-2021	All ages	68	51	400	1.3	5	12.3
05-11-2021	All ages	59	69	429	1.1	6.7	13.2
05-11-2021	<60	55	60	413	1.4	6.8	13
05-11-2021	60+	4	9	11	0.3	8.6	8.5
06-11-2021	All ages	28	20	151	0.5	1.9	4.7
06-11-2021	60+	5	1	3	0.4	1	2.3
06-11-2021	<60	23	19	145	0.6	2.1	4.6
07-11-2021	All ages	59	65	377	1.1	6.4	11.6
07-11-2021	<60	51	59	371	1.3	6.7	11.7
07-11-2021	60+	8	6	6	0.6	5.8	4.6
08-11-2021	All ages	59	76	431	1.1	7.5	13.3
08-11-2021	60+	14	6	12	1.1	5.8	9.3
08-11-2021	<60	45	70	416	1.2	8	13.1
09-11-2021	<60	24	58	359	0.6	6.6	11.3
09-11-2021	60+	14	5	7	1.1	4.8	5.4
09-11-2021	All ages	38	63	372	0.7	6.2	11.5
10-11-2021	60+	8	3	10	0.6	2.9	7.8
10-11-2021	<60	28	35	412	0.7	4	13
10-11-2021	All ages	36	38	424	0.7	3.8	13.1
11-11-2021	60+	15	3	11	1.1	2.9	8.6
11-11-2021	<60	34	42	284	0.9	4.8	9
11-11-2021	All ages	49	45	299	0.9	4.5	9.3
12-11-2021	60+	16	6	9	1.2	5.8	7.1
12-11-2021	<60	42	40	332	1.1	4.6	10.5
12-11-2021	All ages	58	46	343	1.1	4.6	10.6
13-11-2021	60+	7	0	7	0.5	0	5.5
13-11-2021	All ages	33	22	170	0.6	2.2	5.3
13-11-2021	<60	26	22	163	0.7	2.5	5.1
14-11-2021	<60	36	46	298	0.9	5.3	9.4
14-11-2021	All ages	43	48	308	0.8	4.8	9.6
14-11-2021	60+	7	2	7	0.5	1.9	5.5
15-11-2021	<60	40	48	407	1	5.5	12.9
15-11-2021	All ages	57	53	426	1.1	5.3	13.2
15-11-2021	60+	17	4	14	1.3	3.9	11.1
16-11-2021	All ages	56	69	433	1.1	6.9	13.5
16-11-2021	<60	46	62	420	1.2	7.2	13.3
16-11-2021	60+	10	7	11	0.8	6.8	8.7
17-11-2021	<60	43	49	342	1.1	5.7	10.8
17-11-2021	All ages	55	50	378	1.1	5	11.8
17-11-2021	60+	12	1	11	0.9	1	8.7
18-11-2021	60+	6	8	11	0.5	7.8	8.8
18-11-2021	<60	45	42	355	1.2	4.9	11.2
18-11-2021	All ages	51	50	368	1	5	11.5
19-11-2021	<60	57	58	367	1.5	6.7	11.6
19-11-2021	60+	14	5	7	1.1	4.9	5.6
19-11-2021	All ages	71	63	375	1.4	6.3	11.7
20-11-2021	All ages	27	27	183	0.5	2.7	5.7
20-11-2021	60+	2	1	9	0.2	1	7.2
20-11-2021	<60	25	26	174	0.6	3	5.5
21-11-2021	60+	2	3	10	0.2	2.9	8
21-11-2021	All ages	65	49	340	1.2	4.9	10.6
21-11-2021	<60	63	46	328	1.6	5.4	10.4
22-11-2021	All ages	79	73	563	1.5	7.4	17.5
22-11-2021	<60	69	67	551	1.8	7.8	17.5
22-11-2021	60+	10	6	10	0.8	5.9	8
23-11-2021	<60	63	71	435	1.6	8.3	13.8
23-11-2021	All ages	73	78	448	1.4	7.9	14
23-11-2021	60+	10	7	10	0.8	6.9	8
24-11-2021	All ages	68	42	425	1.3	4.3	13.3
24-11-2021	<60	54	39	414	1.4	4.6	13.1
24-11-2021	60+	14	3	9	1.1	2.9	7.2
25-11-2021	All ages	79	51	404	1.5	5.2	12.6
25-11-2021	<60	68	46	399	1.7	5.4	12.7
25-11-2021	60+	11	5	2	0.8	4.9	1.6
26-11-2021	60+	11	5	11	0.8	4.9	8.9
26-11-2021	<60	66	55	385	1.7	6.5	12.2
26-11-2021	All ages	77	60	396	1.5	6.1	12.4
27-11-2021	60+	0	4	5	0	3.9	4
27-11-2021	<60	22	17	120	0.6	2	3.8
27-11-2021	All ages	22	21	125	0.4	2.1	3.9
28-11-2021	60+	10	1	2	0.8	1	1.6
28-11-2021	All ages	90	55	394	1.7	5.6	12.3
28-11-2021	<60	80	54	386	2.1	6.4	12.3
29-11-2021	60+	9	5	5	0.7	4.9	4.1
29-11-2021	<60	89	72	511	2.3	8.5	16.2
29-11-2021	All ages	98	77	516	1.9	7.8	16.1
30-11-2021	All ages	84	50	442	1.6	5.1	13.8
30-11-2021	60+	11	5	11	0.8	4.9	8.9
30-11-2021	<60	73	45	430	1.9	5.3	13.7
01-12-2021	60+	16	6	7	1.2	5.9	5.7
01-12-2021	All ages	82	66	413	1.6	6.7	12.9
01-12-2021	<60	66	60	405	1.7	7.1	12.9
02-12-2021	<60	58	54	378	1.5	6.4	12
02-12-2021	All ages	68	57	393	1.3	5.8	12.3
02-12-2021	60+	10	3	10	0.8	3	8.2
03-12-2021	All ages	93	36	355	1.8	3.7	11.1
03-12-2021	<60	84	34	348	2.1	4	11.1
03-12-2021	60+	9	2	6	0.7	2	4.9
04-12-2021	<60	53	29	141	1.4	3.4	4.5
04-12-2021	60+	14	4	4	1.1	3.9	3.3
04-12-2021	All ages	67	33	145	1.3	3.4	4.5
05-12-2021	60+	7	4	5	0.5	3.9	4.1
05-12-2021	<60	93	45	376	2.4	5.4	12
05-12-2021	All ages	100	49	385	1.9	5	12.1
06-12-2021	60+	22	4	10	1.7	4	8.2
06-12-2021	<60	105	61	529	2.7	7.3	16.8
06-12-2021	All ages	127	65	542	2.4	6.7	17
07-12-2021	<60	111	70	584	2.8	8.4	18.6
07-12-2021	60+	14	9	10	1.1	8.9	8.3
07-12-2021	All ages	125	79	597	2.4	8.2	18.7
08-12-2021	All ages	115	62	528	2.2	6.4	16.6
08-12-2021	60+	16	2	11	1.2	2	9.1
08-12-2021	<60	99	60	514	2.5	7.2	16.4
09-12-2021	All ages	127	65	446	2.4	6.8	14
09-12-2021	<60	107	62	433	2.7	7.5	13.8
09-12-2021	60+	20	3	6	1.5	3	5
10-12-2021	All ages	121	72	403	2.3	7.5	12.7
10-12-2021	60+	13	4	9	1	4	7.5
10-12-2021	<60	108	68	392	2.7	8.2	12.5
11-12-2021	All ages	66	23	139	1.2	2.4	4.4
11-12-2021	<60	58	21	136	1.5	2.5	4.3
11-12-2021	60+	8	2	3	0.6	2	2.5
12-12-2021	<60	114	45	294	2.9	5.5	9.4
12-12-2021	All ages	127	47	303	2.4	4.9	9.5
12-12-2021	60+	13	2	8	1	2	6.7
13-12-2021	60+	24	5	8	1.8	5	6.7
13-12-2021	<60	155	66	482	3.9	8	15.4
13-12-2021	All ages	179	71	494	3.4	7.4	15.5
14-12-2021	60+	19	4	5	1.4	4	4.2
14-12-2021	<60	167	76	398	4.2	9.3	12.7
14-12-2021	All ages	186	80	407	3.5	8.4	12.8
15-12-2021	60+	24	4	4	1.8	4	3.4
15-12-2021	All ages	209	69	474	3.9	7.3	14.9
15-12-2021	<60	185	65	464	4.7	8	14.8
16-12-2021	60+	24	6	5	1.8	6	4.2
16-12-2021	All ages	273	74	477	5.1	7.8	15.2
16-12-2021	<60	249	68	465	6.3	8.4	15
17-12-2021	<60	261	84	436	6.6	10.3	14.1
17-12-2021	All ages	296	86	451	5.6	9.1	14.4
17-12-2021	60+	35	2	13	2.6	2	11
18-12-2021	All ages	196	26	149	3.7	2.8	4.8
18-12-2021	60+	29	3	5	2.2	3	4.2
18-12-2021	<60	167	23	143	4.2	2.8	4.7
19-12-2021	<60	338	97	478	8.5	12	15.7
19-12-2021	All ages	379	102	492	7.1	10.8	15.9
19-12-2021	60+	41	5	10	3.1	5	8.5
20-12-2021	<60	456	103	595	11.5	12.8	19.6
20-12-2021	All ages	523	113	611	9.8	12	19.8
20-12-2021	60+	67	10	6	5	10.1	5.1
21-12-2021	<60	464	98	485	11.7	12.2	16.1
21-12-2021	60+	58	8	15	4.4	8.1	12.9
21-12-2021	All ages	522	106	504	9.8	11.3	16.5
22-12-2021	<60	571	114	545	14.3	14.2	18.2
22-12-2021	All ages	644	126	567	12	13.5	18.7
22-12-2021	60+	73	12	14	5.5	12.2	12.1
23-12-2021	60+	108	8	10	8.1	8.2	8.7
23-12-2021	All ages	719	131	600	13.4	14.1	19.9
23-12-2021	<60	611	123	584	15.3	15.4	19.7
24-12-2021	60+	135	12	17	10.1	12.2	14.8
24-12-2021	<60	722	130	661	18	16.4	22.4
24-12-2021	All ages	857	143	694	15.9	15.4	23.1
25-12-2021	All ages	419	76	270	7.8	8.2	9
25-12-2021	<60	374	73	260	9.3	9.2	8.8
25-12-2021	60+	45	3	8	3.4	3.1	7
26-12-2021	All ages	935	140	641	17.3	15.2	21.6
26-12-2021	60+	112	3	13	8.4	3.1	11.4
26-12-2021	<60	823	137	622	20.4	17.3	21.2
27-12-2021	All ages	1489	211	1115	27.5	22.9	37.7
27-12-2021	<60	1232	192	1087	30.5	24.4	37.3
27-12-2021	60+	257	19	15	19.3	19.5	13.2
28-12-2021	All ages	1733	270	1084	31.9	29.4	36.9
28-12-2021	60+	244	13	25	18.3	13.4	22
28-12-2021	<60	1489	257	1044	36.7	32.7	36
29-12-2021	<60	2002	306	1180	49.2	39.1	41
29-12-2021	60+	347	13	22	26	13.4	19.4
29-12-2021	All ages	2351	319	1217	43.2	34.9	41.7
30-12-2021	<60	2484	351	1536	60.9	45	53.6
30-12-2021	60+	378	31	24	28.3	32	21.3
30-12-2021	All ages	2863	382	1576	52.5	42	54.3
31-12-2021	60+	390	24	33	29.2	24.8	29.3
31-12-2021	<60	2678	406	1654	65.5	52.2	57.8
31-12-2021	All ages	3068	430	1703	56.2	47.4	58.7
01-01-2022	60+	364	14	31	27.2	14.4	28
01-01-2022	<60	2172	298	1146	53.1	38.3	40
01-01-2022	All ages	2536	312	1185	46.4	34.4	40.8
02-01-2022	60+	510	21	35	38.2	21.7	31.7
02-01-2022	All ages	3892	517	1880	71	57.2	65.2
02-01-2022	<60	3382	496	1832	82.4	64.1	64.4
03-01-2022	<60	5308	847	3298	129	110	116.4
03-01-2022	All ages	6137	912	3422	111.7	101.4	119.2
03-01-2022	60+	826	65	84	61.8	67.4	76.3
04-01-2022	All ages	7418	1002	3674	134.8	111.8	128.6
04-01-2022	<60	6428	949	3530	155.7	123.8	125.2
04-01-2022	60+	988	53	100	73.8	55.1	91.3
05-01-2022	<60	10041	1401	4770	242.8	183.3	169.6
05-01-2022	All ages	11480	1481	4951	208.2	165.8	173.7
05-01-2022	60+	1438	80	130	107.4	83.4	119
06-01-2022	<60	10053	1450	5042	242.2	190.5	180.8
06-01-2022	All ages	11604	1550	5255	209.9	174.1	186
06-01-2022	60+	1547	100	142	115.5	104.5	130.9
07-01-2022	<60	10831	1718	6386	260.6	226.2	229.6
07-01-2022	60+	1787	144	170	133.4	150.5	157.3
07-01-2022	All ages	12623	1862	6614	228.1	209.6	234.7
08-01-2022	<60	11532	1893	6458	277.5	248.5	232.4
08-01-2022	60+	1655	100	155	123.5	104.4	143.7
08-01-2022	All ages	13189	1993	6657	238.3	223.8	236.6
09-01-2022	All ages	17756	2694	9462	320.1	304.2	337.6
09-01-2022	60+	2700	158	263	201.5	165.7	244.8
09-01-2022	<60	15054	2535	9115	361.2	334.9	329.3
10-01-2022	60+	3739	236	367	278.8	248.4	343.3
10-01-2022	All ages	22839	3718	13341	410.8	422.1	477.6
10-01-2022	<60	19096	3480	12864	456.8	462.3	466.3
11-01-2022	60+	4276	276	463	318.6	292.2	435.5
11-01-2022	All ages	26455	4275	15044	474.6	488.1	540.9
11-01-2022	<60	22172	3997	14469	528.7	534.1	526.6
12-01-2022	All ages	27372	4224	15155	490.1	484.5	546.6
12-01-2022	60+	4915	328	515	366.1	348.4	486.6
12-01-2022	<60	22451	3893	14520	534.1	522.8	530.1
13-01-2022	<60	22494	3887	14743	532.9	527.5	539.8
13-01-2022	All ages	27765	4229	15394	495.5	489.8	556.9
13-01-2022	60+	5265	339	503	391.9	362.4	476.9
14-01-2022	All ages	26138	4041	14000	465.7	470.1	507.1
14-01-2022	<60	20937	3705	13402	495	505.2	491.3
14-01-2022	60+	5194	335	496	386.5	359.1	471.6
15-01-2022	60+	3446	226	329	256.3	242.7	313.5
15-01-2022	<60	22397	3475	13192	529	474.7	484
15-01-2022	All ages	25845	3701	13595	460.2	431.3	492.9
16-01-2022	<60	31285	5005	20212	736.4	690.5	742.8
16-01-2022	60+	4864	298	464	361.8	323	438
16-01-2022	All ages	36152	5305	20753	641.9	624.1	753.5
17-01-2022	60+	6490	446	633	482.5	487	599.1
17-01-2022	All ages	39226	6133	23906	694.9	726.8	868.9
17-01-2022	<60	32727	5686	23124	768.1	790.4	850.8
18-01-2022	60+	6079	420	706	451.6	462.1	670.2
18-01-2022	<60	33218	5869	24490	777.3	821.1	902.9
18-01-2022	All ages	39302	6294	25386	694.5	750.6	924.7
19-01-2022	60+	6161	466	688	457.3	517.5	654.8
19-01-2022	All ages	39541	6772	25951	696.6	815.5	946.4
19-01-2022	<60	33365	6304	25050	777.7	891	924.5
20-01-2022	60+	5957	427	689	443.4	505	602.7
20-01-2022	All ages	40251	6861	25287	707.8	838	919.5
20-01-2022	<60	34288	6432	24458	796.6	916.7	903.2
21-01-2022	<60	29737	5694	20525	689.5	814.5	758.3
21-01-2022	All ages	35848	6133	21317	629.4	751.7	775.6
21-01-2022	60+	6103	439	680	454.1	520.8	596.1
22-01-2022	<60	32915	5352	22117	762.9	765.2	817.3
22-01-2022	All ages	36911	5635	22649	647.9	695.2	822.4
22-01-2022	60+	3991	280	448	297.1	355	373.4
23-01-2022	<60	40599	7233	27280	938.2	1040.2	1008.9
23-01-2022	60+	5736	440	632	426.7	561.1	527.7
23-01-2022	All ages	46340	7674	27996	811.5	952.1	1017.4
24-01-2022	<60	39370	6724	26231	906.9	975.7	970.7
24-01-2022	60+	6899	553	779	512.9	711	651.6
24-01-2022	All ages	46279	7278	27174	808.4	910.7	988.2
25-01-2022	60+	6176	463	745	458.8	602.6	624.4
25-01-2022	<60	36851	6294	23039	844.7	924.3	853
25-01-2022	All ages	43032	6759	23985	748.7	855.6	872.8
26-01-2022	<60	33337	5913	19476	761.6	878.3	721.4
26-01-2022	60+	5785	422	702	429.8	551.7	586
26-01-2022	All ages	39137	6336	20344	679.2	810.3	740.4
27-01-2022	All ages	33281	4887	17720	576.1	629.3	645.4
27-01-2022	60+	4451	357	499	330.5	469.1	417.4
27-01-2022	<60	28825	4530	17055	656.5	677.8	632.1
28-01-2022	All ages	31423	4665	16068	543.4	601.9	585.4
28-01-2022	<60	26667	4269	15367	606.5	639.9	569.7
28-01-2022	60+	4751	395	580	352.7	520.9	485.8
29-01-2022	All ages	29073	4027	14944	502	522.1	544.6
29-01-2022	60+	2996	260	326	222.3	344	273.4
29-01-2022	<60	26075	3766	14568	591.9	567.6	540.2
30-01-2022	<60	37055	5559	23956	839.8	842.8	888.7
30-01-2022	All ages	41862	5947	24605	721.8	775.5	897.1
30-01-2022	60+	4803	385	571	356.3	512.2	479
31-01-2022	<60	32989	5322	20595	745.7	813.3	764.2
31-01-2022	All ages	38844	5805	21469	668.4	762.6	783.1
31-01-2022	60+	5842	482	726	433.2	645	609.9
01-02-2022	60+	4892	394	580	362.5	530.5	488.1
01-02-2022	All ages	35151	5210	18677	603.7	685.8	681.2
01-02-2022	<60	30253	4815	17993	682.4	737	667.6
02-02-2022	60+	4314	336	534	319.6	453.9	448.1
02-02-2022	<60	29707	4433	19900	669.5	677.5	731.4
02-02-2022	All ages	34035	4771	20719	584.2	627.4	748.6
03-02-2022	60+	3899	285	474	288.7	387.3	398.4
03-02-2022	All ages	27011	3747	15052	462.8	495.2	543.7
03-02-2022	<60	23098	3459	14323	519.4	531.3	526.3
04-02-2022	60+	3722	255	367	275.5	347.7	309
04-02-2022	All ages	23272	2994	11244	398.3	396.4	405.9
04-02-2022	<60	19541	2737	10710	438.9	421.2	393.3
05-02-2022	60+	1865	139	177	138	189.8	149.2
05-02-2022	All ages	20001	2443	10418	342.4	322.2	376.1
05-02-2022	<60	18130	2303	10081	407.4	352.8	370.2
06-02-2022	All ages	30456	3630	17465	520.5	481.1	630.4
06-02-2022	60+	3675	233	390	271.8	320.1	329.2
06-02-2022	<60	26768	3397	16768	600.2	523	615.6
07-02-2022	<60	22448	3074	12739	502.5	475.6	467.9
07-02-2022	60+	3891	255	422	287.7	352.4	356.9
07-02-2022	All ages	26348	3330	13393	449.7	443.5	483.7
08-02-2022	<60	20239	2646	10497	452.4	411	386
08-02-2022	All ages	23567	2855	11096	401.8	381.7	401.2
08-02-2022	60+	3315	209	375	245	290.3	317.8
09-02-2022	<60	19340	2413	11493	431.9	375.7	423.1
09-02-2022	60+	2715	185	263	200.6	257.9	223.3
09-02-2022	All ages	22063	2599	11941	375.8	348.4	432.3
10-02-2022	<60	14447	1885	8007	322.4	294.2	295
10-02-2022	All ages	16884	2029	8433	287.4	272.6	305.4
10-02-2022	60+	2433	143	257	179.8	200.1	217.2
11-02-2022	60+	2260	139	247	167	194.9	209
11-02-2022	All ages	14249	1681	6163	242.4	226.5	223.3
11-02-2022	<60	11987	1542	5786	267.3	241.4	213.2
12-02-2022	60+	1110	66	87	82	92.7	73.7
12-02-2022	<60	10258	1155	4944	228.7	180.8	182.2
12-02-2022	All ages	11368	1221	5119	193.4	164.5	185.5
13-02-2022	All ages	19080	2097	9922	324.2	283.9	359.8
13-02-2022	<60	16622	1964	9500	370.1	309	350.3
13-02-2022	60+	2454	132	251	181.2	186.2	213.1
14-02-2022	All ages	14934	1714	6574	253	235.8	238.5
14-02-2022	60+	2251	139	227	166.1	198.2	193.1
14-02-2022	<60	12675	1574	6198	281.2	252	228.7
15-02-2022	All ages	13177	1496	5397	223.1	206.2	195.9
15-02-2022	<60	11266	1406	5095	249.8	225.5	188
15-02-2022	60+	1909	89	194	140.8	127.4	165.4
16-02-2022	All ages	13171	1468	6275	222.9	202.7	227.9
16-02-2022	60+	1790	101	175	132	144.9	149.5
16-02-2022	<60	11378	1366	6004	252.1	219.5	221.6
17-02-2022	<60	8318	1033	3998	184.2	166.2	147.6
17-02-2022	60+	1554	83	134	114.6	119.4	113.9
17-02-2022	All ages	9878	1117	4235	167.1	154.5	153.8
18-02-2022	60+	1410	85	148	104	122.5	126
18-02-2022	<60	7044	822	2789	156	132.5	103
18-02-2022	All ages	8456	907	2994	143	125.7	108.8
19-02-2022	60+	671	45	59	49.5	64.9	50.3
19-02-2022	<60	6106	638	2638	135.2	102.9	97.4
19-02-2022	All ages	6778	683	2747	114.6	94.6	99.8
20-02-2022	60+	1507	66	119	111.1	95.3	101.7
20-02-2022	<60	9760	1051	4812	216	169.9	177.8
20-02-2022	All ages	11272	1117	5031	190.6	155.1	182.8
21-02-2022	60+	1456	82	116	107.3	118.7	99.3
21-02-2022	All ages	8629	987	3251	145.8	137.4	118.2
21-02-2022	<60	7173	905	3019	158.6	146.7	111.5
22-02-2022	All ages	8282	894	2769	139.9	124.5	100.7
22-02-2022	<60	6976	825	2586	154.3	133.7	95.6
22-02-2022	60+	1305	69	111	96.1	100	95.2
23-02-2022	<60	6702	685	2955	148.2	110.9	109.2
23-02-2022	All ages	7877	744	3138	133.1	103.6	114.1
23-02-2022	60+	1172	59	98	86.3	85.6	84.2
24-02-2022	All ages	6204	608	2210	104.8	84.6	80.4
24-02-2022	<60	5148	551	2084	113.8	89.2	77
24-02-2022	60+	1055	56	80	77.7	81.4	68.6
25-02-2022	<60	4475	477	1507	99	77.2	55.7
25-02-2022	All ages	5445	533	1653	92	74.1	60.1
25-02-2022	60+	969	55	95	71.4	80	81.6
26-02-2022	<60	3655	365	1370	80.8	58.9	50.6
26-02-2022	All ages	4066	384	1440	68.7	53.3	52.4
26-02-2022	60+	409	18	16	30.1	26.2	13.7
27-02-2022	<60	6320	580	2484	139.8	93.7	91.8
27-02-2022	60+	1146	48	78	84.4	69.9	67.1
27-02-2022	All ages	7469	629	2611	126.2	87.4	95
28-02-2022	All ages	6095	526	1771	102.9	73.2	64.4
28-02-2022	60+	1071	33	81	78.8	48.2	69.8
28-02-2022	<60	5021	493	1640	111	79.8	60.6
01-03-2022	60+	945	35	60	69.5	51.2	51.8
01-03-2022	All ages	5451	525	1655	92	73.3	60.2
01-03-2022	<60	4505	489	1547	99.5	79.3	57.2
02-03-2022	All ages	5709	554	1925	96.4	77.4	70.1
02-03-2022	60+	972	46	70	71.5	67.4	60.5
02-03-2022	<60	4735	507	1806	104.6	82.4	66.8
03-03-2022	All ages	4741	454	1496	80.1	63	54.4
03-03-2022	60+	903	27	47	66.5	39.5	40.4
03-03-2022	<60	3838	427	1406	84.9	68.9	52
04-03-2022	All ages	4360	424	1200	73.7	58.8	43.7
04-03-2022	<60	3463	386	1097	76.6	62.2	40.6
04-03-2022	60+	896	38	62	65.9	55.7	53.4
05-03-2022	All ages	3340	294	984	56.4	40.7	35.8
05-03-2022	<60	2925	280	927	64.7	45	34.3
05-03-2022	60+	415	14	33	30.5	20.5	28.5
06-03-2022	<60	4522	513	1745	100	82.5	64.5
06-03-2022	60+	750	25	52	55.2	36.7	45
06-03-2022	All ages	5273	538	1833	89.1	74.5	66.7
07-03-2022	60+	1029	42	62	75.7	61.6	53.7
07-03-2022	<60	4305	456	1310	95.2	73.3	48.4
07-03-2022	All ages	5334	499	1442	90.1	69.1	52.5
08-03-2022	60+	872	26	55	64.1	38.2	47.7
08-03-2022	All ages	4748	456	1309	80.2	63	47.6
08-03-2022	<60	3874	430	1199	85.7	69	44.3
09-03-2022	60+	872	25	49	64.1	36.8	42.6
09-03-2022	<60	4070	365	1382	90.1	58.4	51.1
09-03-2022	All ages	4944	390	1494	83.5	53.8	54.4
10-03-2022	All ages	4087	356	1162	69.1	49	42.3
10-03-2022	60+	807	27	52	59.3	39.7	45.3
10-03-2022	<60	3277	329	1058	72.6	52.5	39.1
11-03-2022	60+	905	19	46	66.5	27.9	40.1
11-03-2022	All ages	4026	299	881	68.1	41.1	32.1
11-03-2022	<60	3120	280	779	69.1	44.6	28.8
12-03-2022	<60	2531	242	605	56.1	38.4	22.4
12-03-2022	All ages	2952	260	679	49.9	35.6	24.7
12-03-2022	60+	420	18	29	30.9	26.5	25.3
13-03-2022	All ages	4433	381	1072	75	52.2	39
13-03-2022	<60	3686	348	1001	81.7	55.2	37
13-03-2022	60+	746	33	25	54.8	48.5	21.9
14-03-2022	<60	3820	371	978	84.7	58.9	36.2
14-03-2022	60+	1130	44	52	83	64.7	45.6
14-03-2022	All ages	4950	416	1082	83.7	56.9	39.4
15-03-2022	60+	949	26	54	69.7	38.3	47.2
15-03-2022	<60	3778	358	999	83.8	56.5	37
15-03-2022	All ages	4730	385	1113	80	52.5	40.5
16-03-2022	60+	1055	34	50	77.5	50	43.8
16-03-2022	<60	3935	391	1108	87.3	61.7	41
16-03-2022	All ages	4995	426	1231	84.5	58	44.8
17-03-2022	60+	1115	40	54	81.9	58.9	47.4
17-03-2022	<60	3997	402	1175	88.7	63.4	43.5
17-03-2022	All ages	5112	442	1321	86.5	60.2	48.1
18-03-2022	All ages	5424	443	1313	91.8	60.3	47.8
18-03-2022	60+	1030	29	61	75.7	42.7	53.5
18-03-2022	<60	4392	414	1179	97.4	65.3	43.6
19-03-2022	All ages	5850	520	1305	99.1	70.3	47.5
19-03-2022	<60	5055	502	1222	112.2	78.5	45.2
19-03-2022	60+	794	18	41	58.3	26.5	36
20-03-2022	All ages	9613	898	2209	162.9	121.2	80.5
20-03-2022	60+	1414	44	72	103.8	64.7	63.3
20-03-2022	<60	8197	854	2045	182.1	133.3	75.6
21-03-2022	All ages	11267	992	2312	190.9	133.7	84.2
21-03-2022	<60	9305	939	2126	206.7	146.4	78.6
21-03-2022	60+	1958	53	93	143.8	78	81.9
22-03-2022	<60	8462	849	1942	188.1	131.7	71.8
22-03-2022	All ages	10251	898	2121	173.8	120.5	77.3
22-03-2022	60+	1786	49	75	131.1	72.1	66.2
23-03-2022	All ages	10704	979	2218	181.5	130.9	80.8
23-03-2022	<60	8591	891	2011	191.1	137.5	74.4
23-03-2022	60+	2109	88	111	154.8	129.3	98.1
24-03-2022	60+	1749	51	68	128.4	74.9	60.1
24-03-2022	<60	7196	780	1861	160.2	120	68.9
24-03-2022	All ages	8947	832	2032	151.8	110.8	74.1
25-03-2022	60+	2043	67	86	150	98.4	76
25-03-2022	All ages	9012	752	1835	152.9	100.1	66.9
25-03-2022	<60	6968	685	1659	155.1	105.3	61.4
26-03-2022	60+	1245	33	56	91.4	48.4	49.6
26-03-2022	All ages	7557	543	1597	128.2	72.3	58.2
26-03-2022	<60	6310	510	1486	140.5	78.4	55
27-03-2022	All ages	11771	1049	2795	199.8	139.2	101.9
27-03-2022	60+	2247	67	103	165	98.3	91.2
27-03-2022	<60	9519	981	2605	212	150.3	96.4
28-03-2022	All ages	11474	981	2641	194.8	130.1	96.3
28-03-2022	60+	2700	104	144	198.2	152.6	127.6
28-03-2022	<60	8770	877	2366	195.4	134.2	87.5
29-03-2022	<60	8208	806	2291	183	122.6	84.8
29-03-2022	All ages	10602	873	2506	180.1	115.2	91.3
29-03-2022	60+	2394	67	101	175.7	98.2	89.7
30-03-2022	<60	6651	778	2075	148.4	118	77.3
30-03-2022	All ages	8827	848	2267	150	111.6	83.2
30-03-2022	60+	2172	70	107	159.4	102.4	95.5
31-03-2022	<60	5712	640	1855	127.5	97.1	69
31-03-2022	60+	2032	66	132	149.2	96.6	117.8
31-03-2022	All ages	7746	706	2063	131.7	92.9	75.7
01-04-2022	<60	5637	583	1698	126	88.2	63.1
01-04-2022	All ages	7804	649	1860	132.8	85.2	68.1
01-04-2022	60+	2167	66	105	159	96.5	94.1
02-04-2022	60+	1156	30	51	84.8	43.9	45.7
02-04-2022	All ages	5443	462	1333	92.7	60.5	48.8
02-04-2022	<60	4286	432	1238	95.8	65.2	46
03-04-2022	60+	1774	58	96	130.2	84.8	85.9
03-04-2022	<60	5811	661	2090	130	99.6	77.5
03-04-2022	All ages	7586	719	2271	129.2	94.1	83
04-04-2022	All ages	8041	687	2017	137	89.9	73.7
04-04-2022	<60	5771	623	1809	129.2	93.8	67
04-04-2022	60+	2265	64	129	166.2	93.6	115.3
05-04-2022	All ages	6740	616	1782	115	80.3	65
05-04-2022	60+	1922	68	120	141.1	99.3	107.2
05-04-2022	<60	4815	548	1592	107.9	82.3	58.9
06-04-2022	All ages	5860	508	1526	100	66.1	55.7
06-04-2022	<60	4108	454	1345	92.1	68	49.8
06-04-2022	60+	1747	54	108	128.2	78.8	96.6
07-04-2022	All ages	4945	411	1279	84.4	53.5	46.7
07-04-2022	<60	3375	362	1148	75.7	54.2	42.5
07-04-2022	60+	1567	48	76	115	70.1	68.2
08-04-2022	<60	3280	369	1035	73.6	55.1	38.3
08-04-2022	60+	1589	47	88	116.6	68.5	79.1
08-04-2022	All ages	4870	416	1201	83.1	54	43.8
09-04-2022	<60	2510	249	832	56.3	37	30.8
09-04-2022	60+	871	19	41	63.9	27.7	36.9
09-04-2022	All ages	3382	268	918	57.7	34.7	33.5
10-04-2022	60+	1386	33	66	101.7	48	59.4
10-04-2022	<60	3524	393	1136	79.1	58.4	42.1
10-04-2022	All ages	4911	426	1273	83.8	55	46.5
11-04-2022	60+	1521	72	103	111.6	104.9	93.1
11-04-2022	<60	3411	348	939	76.5	51.7	34.8
11-04-2022	All ages	4934	420	1128	84.2	54.2	41.2
12-04-2022	60+	1344	40	80	98.5	58.2	72.9
12-04-2022	All ages	4024	316	942	68.6	40.7	34.5
12-04-2022	<60	2679	276	777	60.1	40.8	28.9
13-04-2022	60+	1104	40	47	80.9	58.2	43
13-04-2022	<60	2380	234	754	53.4	34.5	28
13-04-2022	All ages	3485	274	886	59.4	35.2	32.5
14-04-2022	All ages	3431	278	877	58.5	35.6	32.2
14-04-2022	<60	2284	239	740	51.2	35.2	27.5
14-04-2022	60+	1144	39	68	83.8	56.7	62.3
15-04-2022	<60	1868	194	557	41.9	28.5	20.7
15-04-2022	All ages	2823	216	665	48.2	27.6	24.4
15-04-2022	60+	953	22	50	69.8	31.9	45.8
16-04-2022	<60	1240	130	380	27.8	19	14.1
16-04-2022	60+	418	12	20	30.6	17.4	18.4
16-04-2022	All ages	1659	143	433	28.3	18.2	15.9
17-04-2022	<60	2091	209	607	46.9	30.6	22.6
17-04-2022	All ages	3074	236	707	52.5	30.1	25.9
17-04-2022	60+	981	27	42	71.9	39.1	38.6
18-04-2022	<60	2104	214	602	47.2	31.3	22.4
18-04-2022	60+	1141	37	55	83.6	53.6	50.6
18-04-2022	All ages	3248	251	708	55.5	31.9	26
19-04-2022	60+	1268	30	62	92.9	43.4	57.1
19-04-2022	All ages	3532	289	695	60.3	36.7	25.5
19-04-2022	<60	2264	259	582	50.9	37.8	21.6
20-04-2022	60+	1130	26	63	82.8	37.6	58.1
20-04-2022	All ages	3086	214	675	52.7	27.1	24.8
20-04-2022	<60	1954	188	565	43.9	27.4	21
21-04-2022	60+	1105	32	54	80.9	46.2	49.9
21-04-2022	All ages	2938	219	549	50.2	27.7	20.1
21-04-2022	<60	1831	187	458	41.2	27.2	17
22-04-2022	All ages	1912	132	378	32.7	16.7	13.9
22-04-2022	60+	602	14	30	44.1	20.2	27.7
22-04-2022	<60	1309	118	326	29.4	17.1	12.1
23-04-2022	<60	1435	142	351	32.3	20.5	13
23-04-2022	All ages	1945	154	402	33.2	19.4	14.7
23-04-2022	60+	508	12	15	37.2	17.3	13.9
24-04-2022	All ages	2905	283	696	49.7	35.7	25.5
24-04-2022	<60	2023	257	595	45.5	37.2	22.1
24-04-2022	60+	882	26	51	64.6	37.5	47.3
25-04-2022	60+	1359	39	52	99.5	56.2	48.4
25-04-2022	<60	2070	218	587	46.6	31.5	21.8
25-04-2022	All ages	3431	257	684	58.7	32.4	25.1
26-04-2022	<60	1702	185	454	38.3	26.7	16.9
26-04-2022	60+	886	34	64	64.9	49	59.7
26-04-2022	All ages	2588	219	551	44.3	27.6	20.2
27-04-2022	60+	735	23	47	53.8	33.1	43.9
27-04-2022	All ages	1965	145	479	33.6	18.2	17.6
27-04-2022	<60	1228	120	391	27.6	17.3	14.5
28-04-2022	60+	786	13	35	57.5	18.7	32.7
28-04-2022	<60	1161	132	410	26.1	19	15.2
28-04-2022	All ages	1948	145	498	33.3	18.2	18.3
29-04-2022	60+	698	13	37	51.1	18.7	34.6
29-04-2022	All ages	1829	137	404	31.3	17.2	14.8
29-04-2022	<60	1130	124	338	25.4	17.8	12.6
30-04-2022	All ages	1193	82	309	20.4	10.3	11.3
30-04-2022	60+	346	5	21	25.3	7.2	19.7
30-04-2022	<60	847	77	258	19.1	11.1	9.6
01-05-2022	<60	1091	113	438	24.6	16.2	16.3
01-05-2022	All ages	1644	132	511	28.1	16.5	18.7
01-05-2022	60+	552	19	28	40.4	27.3	26.3
02-05-2022	<60	1146	136	401	25.8	19.5	14.9
02-05-2022	All ages	1763	154	465	30.2	19.3	17.1
02-05-2022	60+	616	18	37	45.1	25.9	34.8
03-05-2022	<60	1062	118	396	23.9	16.9	14.7
03-05-2022	60+	681	18	33	49.8	25.9	31
03-05-2022	All ages	1743	136	464	29.8	17	17
04-05-2022	<60	902	120	322	20.3	17.1	12
04-05-2022	60+	520	11	30	38.1	15.8	28.2
04-05-2022	All ages	1422	131	389	24.3	16.3	14.3
05-05-2022	60+	243	12	13	17.8	17.2	12.3
05-05-2022	<60	539	40	167	12.1	5.7	6.2
05-05-2022	All ages	782	52	198	13.4	6.5	7.3
06-05-2022	<60	1117	109	399	25.2	15.5	14.8
06-05-2022	60+	472	8	28	34.5	11.5	26.4
06-05-2022	All ages	1590	117	468	27.2	14.5	17.2
07-05-2022	All ages	1301	99	354	22.3	12.3	13
07-05-2022	60+	376	7	12	27.5	10	11.3
07-05-2022	<60	925	92	324	20.9	13.1	12
08-05-2022	60+	493	11	21	36.1	15.8	19.9
08-05-2022	All ages	1777	188	532	30.4	23.3	19.5
08-05-2022	<60	1284	177	478	29	25.1	17.8
09-05-2022	All ages	1952	185	542	33.4	22.9	19.9
09-05-2022	<60	1338	162	480	30.2	23	17.8
09-05-2022	60+	613	23	40	44.8	32.9	37.9
10-05-2022	<60	1018	126	388	23	17.9	14.4
10-05-2022	All ages	1586	147	442	27.2	18.2	16.2
10-05-2022	60+	568	21	21	41.5	30.1	19.9
11-05-2022	All ages	1474	139	394	25.3	17.2	14.5
11-05-2022	<60	989	123	321	22.3	17.4	11.9
11-05-2022	60+	485	16	22	35.5	22.9	20.9
12-05-2022	<60	929	107	359	21	15.1	13.3
12-05-2022	All ages	1426	114	429	24.4	14.1	15.7
12-05-2022	60+	496	7	33	36.3	10	31.4
13-05-2022	60+	545	19	17	39.8	27.1	16.2
13-05-2022	<60	968	110	253	21.9	15.5	9.4
13-05-2022	All ages	1513	129	312	25.9	15.9	11.5
14-05-2022	60+	295	7	17	21.6	10	16.3
14-05-2022	All ages	1081	101	234	18.5	12.4	8.6
14-05-2022	<60	786	93	201	17.8	13.1	7.5
15-05-2022	60+	507	8	27	37.1	11.4	25.8
15-05-2022	All ages	1708	131	489	29.3	16.1	18
15-05-2022	<60	1201	123	435	27.1	17.3	16.2
16-05-2022	60+	594	19	34	43.5	27.1	32
16-05-2022	All ages	1785	182	445	30.6	22.4	16.3
16-05-2022	<60	1190	163	380	26.9	23	14.1
17-05-2022	All ages	1667	137	401	28.6	16.9	14.7
17-05-2022	60+	558	14	37	40.8	20	34.9
17-05-2022	<60	1108	123	339	25.1	17.3	12.6
18-05-2022	<60	1014	117	311	22.9	16.5	11.5
18-05-2022	60+	536	13	37	39.2	18.5	34.9
18-05-2022	All ages	1550	130	385	26.6	16	14.1
19-05-2022	<60	885	94	230	20	13.2	8.5
19-05-2022	All ages	1445	113	300	24.8	13.9	11
19-05-2022	60+	560	19	31	41	27.1	29.3
20-05-2022	<60	932	102	229	21.1	14.3	8.5
20-05-2022	60+	703	14	32	51.4	19.9	30.3
20-05-2022	All ages	1635	116	309	28.1	14.2	11.3
21-05-2022	<60	683	69	164	15.5	9.7	6.1
21-05-2022	60+	257	10	11	18.8	14.2	10.4
21-05-2022	All ages	940	79	182	16.1	9.7	6.7
22-05-2022	60+	492	16	19	36	22.7	18
22-05-2022	All ages	1474	139	323	25.3	17	11.8
22-05-2022	<60	982	123	274	22.2	17.2	10.2
23-05-2022	60+	616	19	45	45.1	27	42.7
23-05-2022	<60	1014	109	308	23	15.3	11.4
23-05-2022	All ages	1630	128	381	28	15.7	13.9
24-05-2022	All ages	1450	130	305	24.9	15.9	11.2
24-05-2022	60+	512	21	16	37.5	29.8	15.2
24-05-2022	<60	936	109	267	21.2	15.3	9.9
25-05-2022	All ages	1631	136	316	28	16.6	11.6
25-05-2022	60+	677	27	32	49.5	38.3	30.5
25-05-2022	<60	953	109	256	21.6	15.3	9.5
26-05-2022	All ages	1342	126	269	23.1	15.4	9.8
26-05-2022	<60	756	99	222	17.1	13.8	8.2
26-05-2022	60+	586	26	26	42.9	36.8	24.8
27-05-2022	All ages	1464	114	207	25.2	13.9	7.6
27-05-2022	60+	698	16	25	51.1	22.6	23.8
27-05-2022	<60	766	98	156	17.4	13.7	5.8
28-05-2022	<60	623	82	164	14.1	11.4	6.1
28-05-2022	60+	318	15	10	23.3	21.2	9.5
28-05-2022	All ages	941	97	190	16.2	11.8	7
29-05-2022	60+	668	53	17	48.9	74.9	16.2
29-05-2022	<60	1017	276	297	23	38.5	11
29-05-2022	All ages	1685	329	345	29	40.1	12.6
30-05-2022	60+	862	65	29	63	91.8	27.8
30-05-2022	All ages	1935	498	404	33.3	60.7	14.8
30-05-2022	<60	1073	433	339	24.3	60.3	12.6
31-05-2022	60+	599	151	31	43.8	212.5	29.7
31-05-2022	<60	742	548	277	16.8	76.2	10.3
31-05-2022	All ages	1342	700	349	23.1	85.1	12.8
01-06-2022	60+	652	203	26	47.8	276.7	25
01-06-2022	All ages	1032	1069	290	17.8	128.3	10.6
01-06-2022	<60	379	866	232	8.6	119	8.6
02-06-2022	60+	513	206	28	47.8	56.4	27
02-06-2022	All ages	744	1107	311	17.3	47.5	11.4
02-06-2022	<60	231	899	247	7.2	46.9	9.2
03-06-2022	All ages	804	1269	287	18.7	54.3	10.5
03-06-2022	<60	215	991	221	6.7	51.5	8.2
03-06-2022	60+	589	278	45	54.9	75.9	43.4
04-06-2022	All ages	560	800	189	13	34.1	6.9
04-06-2022	<60	191	666	147	6	34.5	5.4
04-06-2022	60+	369	134	14	34.4	36.5	13.5
05-06-2022	<60	283	928	203	8.9	48	7.5
05-06-2022	All ages	689	1078	240	16.1	45.9	8.8
05-06-2022	60+	406	149	13	37.9	40.6	12.6
06-06-2022	<60	359	1712	447	13	72.4	16.6
06-06-2022	All ages	1105	2041	526	29.5	70.5	19.3
06-06-2022	60+	746	327	40	77.3	69	38.7
07-06-2022	<60	488	2134	494	17.7	90.1	18.3
07-06-2022	60+	1043	445	44	108.1	93.9	42.7
07-06-2022	All ages	1533	2579	581	41	89	21.3
08-06-2022	All ages	1660	2562	689	44.4	88.3	25.2
08-06-2022	60+	1095	463	67	113.4	97.6	65.1
08-06-2022	<60	564	2098	564	20.5	88.4	20.9
09-06-2022	60+	1458	613	71	151	129.2	69.2
09-06-2022	All ages	2024	2991	761	54.2	103	27.9
09-06-2022	<60	566	2377	639	20.6	100.1	23.7
10-06-2022	All ages	1580	2445	577	42.3	84.1	21.1
10-06-2022	60+	1163	581	56	120.5	122.4	54.7
10-06-2022	<60	417	1864	481	15.2	78.4	17.8
11-06-2022	All ages	991	1807	483	26.6	62.1	17.7
11-06-2022	60+	587	267	26	60.8	56.2	25.4
11-06-2022	<60	404	1540	427	14.7	64.7	15.8
12-06-2022	All ages	1641	3300	835	44	113.4	30.6
12-06-2022	<60	654	2737	753	23.8	115	27.9
12-06-2022	60+	986	562	50	102.1	118.3	48.9
13-06-2022	All ages	2221	4148	1031	59.5	142.6	37.8
13-06-2022	<60	714	3287	896	26	138.2	33.2
13-06-2022	60+	1504	859	89	155.7	181	87.2
14-06-2022	<60	799	3402	1079	29.1	142.9	40
14-06-2022	60+	1340	847	90	138.7	178.5	88.5
14-06-2022	All ages	2139	4252	1222	57.4	146.1	44.8
15-06-2022	60+	1221	817	72	126.4	172.2	70.9
15-06-2022	<60	978	2604	931	35.6	109.3	34.5
15-06-2022	All ages	2200	3423	1046	59	117.6	38.3
16-06-2022	60+	1399	908	83	144.8	191.3	81.9
16-06-2022	All ages	2175	4119	1160	58.4	141.3	42.5
16-06-2022	<60	774	3210	1035	28.2	134.6	38.4
17-06-2022	60+	1366	865	94	141.4	182.2	92.7
17-06-2022	<60	753	3023	878	27.5	126.6	32.5
17-06-2022	All ages	2119	3888	1011	57	133.3	37
18-06-2022	All ages	1406	2698	788	37.8	92.4	28.9
18-06-2022	60+	786	470	34	81.3	99	33.6
18-06-2022	<60	620	2228	732	22.7	93.2	27.1
19-06-2022	60+	1528	1050	112	158.4	220.4	110.8
19-06-2022	All ages	2521	5701	1799	68.1	194.3	65.9
19-06-2022	<60	992	4650	1633	36.4	193.5	60.5
20-06-2022	<60	994	4650	1602	44.2	162.9	59.4
20-06-2022	All ages	2780	6020	1789	87.8	174.9	65.5
20-06-2022	60+	1786	1367	126	196.9	257.1	124.9
21-06-2022	All ages	2743	6077	1868	87.5	175	68.4
21-06-2022	<60	942	4723	1664	42.4	163.8	61.7
21-06-2022	60+	1801	1350	130	199.4	252.1	129.2
22-06-2022	<60	828	4233	1415	37.7	145.6	52.4
22-06-2022	All ages	2382	5478	1651	76.7	156.5	60.5
22-06-2022	60+	1553	1245	171	172.6	231	170.4
23-06-2022	<60	857	4492	1315	39.7	152.7	48.7
23-06-2022	All ages	2621	5836	1521	85.5	164.8	55.7
23-06-2022	60+	1761	1342	133	196.6	247.1	132.6
24-06-2022	<60	777	4115	1250	36.6	138.2	46.3
24-06-2022	60+	1787	1312	137	200.3	239.9	136.8
24-06-2022	All ages	2565	5427	1450	84.7	151.6	53.1
25-06-2022	60+	836	575	50	94	104.6	50
25-06-2022	<60	583	3143	964	27.9	104.4	35.7
25-06-2022	All ages	1420	3720	1048	47.5	102.9	38.4
26-06-2022	60+	1628	1338	121	183.7	241.8	121.1
26-06-2022	All ages	2423	6911	1926	82	189.2	70.6
26-06-2022	<60	795	5571	1736	38.7	183	64.3
27-06-2022	All ages	2931	7720	1997	100.3	209.5	73.2
27-06-2022	60+	2083	1748	167	235.9	314.1	167.4
27-06-2022	<60	848	5970	1748	41.9	194.3	64.8
28-06-2022	All ages	2769	7131	1987	96.1	191.4	72.8
28-06-2022	<60	836	5421	1760	42	174.4	65.2
28-06-2022	60+	1932	1709	157	219.7	304.9	157.8
29-06-2022	All ages	2587	6527	1875	90.9	173.6	68.7
29-06-2022	<60	741	4977	1635	37.9	158.5	60.6
29-06-2022	60+	1845	1547	178	210.6	274.3	179.4
30-06-2022	<60	694	4337	1617	36.1	136.5	59.9
30-06-2022	All ages	2260	5897	1837	80.6	155.2	67.3
30-06-2022	60+	1564	1556	147	179.4	273.9	148.4
01-07-2022	<60	605	3941	1381	32.1	122.7	51.2
01-07-2022	All ages	2183	5488	1595	79	142.9	58.4
01-07-2022	60+	1576	1546	148	181.6	270.2	149.8
02-07-2022	60+	1030	815	78	119.1	141.6	79.1
02-07-2022	<60	525	3212	1057	28.4	98.9	39.2
02-07-2022	All ages	1556	4029	1173	57.1	103.9	43
03-07-2022	60+	1386	1704	147	160.9	294.3	149.2
03-07-2022	All ages	2201	7376	2414	81.9	188.4	88.5
03-07-2022	<60	814	5668	2193	44.9	172.8	81.2
04-07-2022	60+	1764	2364	234	205.6	405.8	237.9
04-07-2022	All ages	2579	8587	2499	97	217.7	91.6
04-07-2022	<60	815	6222	2176	45.6	188.2	80.6
05-07-2022	60+	1424	2134	196	166.8	363.4	199.8
05-07-2022	All ages	2124	7499	2178	81.1	188.2	79.8
05-07-2022	<60	700	5364	1918	39.9	160.5	71.1
06-07-2022	<60	587	4617	1705	34.2	136.8	63.2
06-07-2022	All ages	1661	6686	1973	65	165.2	72.3
06-07-2022	60+	1074	2068	198	130	336.2	202.3
07-07-2022	60+	1002	2173	161	129.2	326.5	164.9
07-07-2022	<60	569	4287	1571	33.8	125.7	58.2
07-07-2022	All ages	1571	6462	1799	63.6	156.4	65.9
08-07-2022	<60	488	3881	1350	29.6	112.7	50
08-07-2022	All ages	1387	6039	1550	58.4	142.9	56.8
08-07-2022	60+	898	2151	133	125.2	296.9	136.5
09-07-2022	<60	317	2767	880	19.7	79.5	32.6
09-07-2022	60+	402	1136	54	61.2	144.7	55.6
09-07-2022	All ages	719	3903	978	31.6	90.3	35.9
10-07-2022	<60	499	5061	1787	31.5	144.3	66.2
10-07-2022	All ages	1026	7278	2003	46.3	166	73.4
10-07-2022	60+	526	2215	130	84.2	271	133.9
11-07-2022	60+	698	3077	212	117.2	363.6	218.6
11-07-2022	All ages	1236	8283	2000	57.1	186.8	73.3
11-07-2022	<60	538	5203	1724	34.5	147.4	63.9
12-07-2022	60+	465	2462	164	87.5	270.4	169.6
12-07-2022	<60	421	4431	1476	27.6	124.2	54.7
12-07-2022	All ages	886	6894	1693	42.9	152	62.1
13-07-2022	All ages	669	6005	1492	34	129.6	54.7
13-07-2022	<60	314	3883	1274	21.1	107.8	47.2
13-07-2022	60+	354	2120	157	75.3	218.2	162.7
14-07-2022	All ages	611	5905	1361	32.6	125	49.9
14-07-2022	60+	331	2368	156	79.3	231	161.9
14-07-2022	<60	280	3535	1149	19.3	97.2	42.6
15-07-2022	All ages	631	5698	1217	35.1	118.7	44.6
15-07-2022	<60	286	3344	1011	20.2	91	37.4
15-07-2022	60+	345	2351	152	91.9	220.3	157.9
16-07-2022	All ages	293	3239	737	17.2	66.2	27
16-07-2022	<60	141	2178	650	10.4	58.4	24.1
16-07-2022	60+	151	1061	67	44.3	96.3	69.8
17-07-2022	<60	297	3855	1308	22.4	102.6	48.4
17-07-2022	All ages	570	5824	1469	34.3	118	53.9
17-07-2022	60+	272	1969	111	83	176.6	115.9
18-07-2022	<60	269	3966	1258	20.6	104.9	46.6
18-07-2022	All ages	547	6571	1490	33.6	132.3	54.6
18-07-2022	60+	278	2601	150	86.8	231.7	156.8
19-07-2022	60+	201	2004	144	67.6	174.9	150.6
19-07-2022	<60	203	3196	1094	16.1	83.6	40.5
19-07-2022	All ages	404	5200	1290	25.8	103.4	47.3
20-07-2022	60+	177	1836	116	64	157.4	121.6
20-07-2022	<60	153	2824	947	12.6	73.1	35.1
20-07-2022	All ages	330	4661	1114	22	91.5	40.8
21-07-2022	60+	145	1693	99	56	142.9	104
21-07-2022	All ages	331	4091	1024	23	79.4	37.6
21-07-2022	<60	186	2397	866	15.8	61.4	32.1
22-07-2022	60+	172	1652	109	70.3	137.8	114.7
22-07-2022	<60	160	2258	676	14.4	57	25
22-07-2022	All ages	332	3912	834	24.3	74.9	30.6
23-07-2022	All ages	169	2189	504	12.8	41.6	18.5
23-07-2022	<60	94	1501	433	8.7	37.6	16
23-07-2022	60+	75	687	48	32	56.8	50.6
24-07-2022	<60	170	2701	855	16.5	66.8	31.7
24-07-2022	All ages	287	4276	991	22.8	80.3	36.3
24-07-2022	60+	117	1573	95	51.6	129.3	100.2
25-07-2022	<60	184	2657	807	18.6	65.1	29.9
25-07-2022	60+	131	1626	107	58.9	133.1	113.2
25-07-2022	All ages	315	4284	959	25.8	79.9	35.2
26-07-2022	<60	159	2495	785	16.9	60.5	29.1
26-07-2022	All ages	292	4181	935	25.2	77.2	34.3
26-07-2022	60+	133	1685	113	62.6	136.8	119.7
27-07-2022	<60	122	1969	610	13.6	47.2	22.6
27-07-2022	60+	108	1399	90	52.9	112.8	95.5
27-07-2022	All ages	230	3368	732	20.8	61.6	26.8
28-07-2022	60+	107	1334	78	55.2	106.7	83
28-07-2022	All ages	205	3097	721	19.4	56.1	26.4
28-07-2022	<60	98	1763	606	11.4	41.9	22.4
29-07-2022	60+	84	1190	77	45	94.6	82
29-07-2022	All ages	174	2594	532	17.2	46.6	19.5
29-07-2022	<60	90	1404	429	11	33.1	15.9
30-07-2022	60+	48	589	20	26.6	46.6	21.3
30-07-2022	All ages	105	1639	318	10.9	29.2	11.7
30-07-2022	<60	57	1050	280	7.3	24.5	10.4
31-07-2022	All ages	159	2823	654	17.2	50	24
31-07-2022	60+	74	1040	58	42.1	82	62
31-07-2022	<60	84	1783	566	11.2	41.4	21
01-08-2022	<60	124	1925	536	17.6	44.3	19.8
01-08-2022	All ages	224	3338	668	25.4	58.7	24.5
01-08-2022	60+	100	1410	98	58.1	110.8	104.9
02-08-2022	All ages	129	2837	540	15.6	49.5	19.8
02-08-2022	<60	76	1686	441	11.5	38.4	16.3
02-08-2022	60+	53	1151	65	32.4	89.8	69.8
03-08-2022	60+	49	1039	63	31.3	80.6	67.7
03-08-2022	<60	71	1318	378	11.3	29.8	14
03-08-2022	All ages	121	2358	463	15.4	40.8	17
04-08-2022	<60	55	1271	363	9.3	28.5	13.4
04-08-2022	60+	46	949	49	30.7	73.3	52.7
04-08-2022	All ages	101	2221	437	13.5	38.2	16
05-08-2022	60+	49	872	51	33.9	67.1	54.9
05-08-2022	All ages	99	1952	364	13.8	33.4	13.4
05-08-2022	<60	50	1079	286	8.8	24.1	10.6
06-08-2022	60+	24	391	23	17.3	29.9	24.8
06-08-2022	<60	25	598	177	4.7	13.3	6.6
06-08-2022	All ages	49	989	204	7.2	16.8	7.5
07-08-2022	60+	31	722	53	23	55.1	57.2
07-08-2022	All ages	68	1817	385	10.6	30.7	14.1
07-08-2022	<60	37	1094	316	7.3	24.1	11.7
08-08-2022	60+	52	877	55	39	66.8	59.5
08-08-2022	All ages	92	2057	375	14.7	34.7	13.8
08-08-2022	<60	40	1180	290	8.2	25.9	10.7
09-08-2022	All ages	53	1887	335	9.1	31.6	12.3
09-08-2022	<60	26	1051	269	5.8	22.9	10
09-08-2022	60+	27	835	46	21.3	63.3	49.9
10-08-2022	<60	29	843	213	6.9	18.3	7.9
10-08-2022	All ages	74	1582	297	13.5	26.3	10.9
10-08-2022	60+	45	739	60	37	55.8	65.3
11-08-2022	All ages	61	1307	257	11.8	21.7	9.4
11-08-2022	<60	25	682	197	6.3	14.7	7.3
11-08-2022	60+	36	625	37	30.9	47	40.4
12-08-2022	<60	25	645	155	6.6	13.8	5.7
12-08-2022	All ages	54	1254	203	10.9	20.7	7.4
12-08-2022	60+	29	609	40	25.7	45.7	43.7
13-08-2022	60+	11	247	9	10.1	18.5	9.9
13-08-2022	<60	17	425	105	4.7	9.1	3.9
13-08-2022	All ages	28	672	119	5.9	11.1	4.4
14-08-2022	<60	20	700	204	5.8	14.9	7.5
14-08-2022	60+	30	504	36	28.2	37.6	39.5
14-08-2022	All ages	50	1204	249	11.1	19.7	9.1
15-08-2022	All ages	65	1475	263	14.8	24.1	9.6
15-08-2022	60+	41	646	44	38.9	48.2	48.3
15-08-2022	<60	24	829	206	7.2	17.6	7.6
16-08-2022	60+	22	531	35	21.7	39.5	38.5
16-08-2022	All ages	59	1167	243	14.2	19	8.9
16-08-2022	<60	37	635	182	11.9	13.4	6.7
17-08-2022	All ages	49	1093	168	12.7	17.7	6.2
17-08-2022	<60	28	625	125	9.8	13.2	4.6
17-08-2022	60+	21	468	30	21.5	34.7	33.1
18-08-2022	<60	18	585	152	6.6	12.3	5.6
18-08-2022	All ages	40	1079	202	10.8	17.5	7.4
18-08-2022	60+	22	494	30	23.3	36.5	33.2
19-08-2022	All ages	40	972	172	11.3	15.7	6.3
19-08-2022	<60	19	504	139	7.3	10.6	5.1
19-08-2022	60+	21	468	26	22.8	34.5	28.8
20-08-2022	<60	7	238	63	2.8	5	2.3
20-08-2022	All ages	10	377	73	2.9	6.1	2.7
20-08-2022	60+	3	139	8	3.3	10.2	8.9
21-08-2022	60+	19	410	22	21.6	30.2	24.4
21-08-2022	<60	12	538	128	5.1	11.2	4.7
21-08-2022	All ages	31	949	160	9.5	15.3	5.9
22-08-2022	60+	19	480	27	21.8	35.3	30
22-08-2022	All ages	22	1095	174	6.9	17.6	6.4
22-08-2022	<60	3	615	133	1.3	12.8	4.9
23-08-2022	60+	16	398	27	18.9	29.2	30.1
23-08-2022	All ages	30	893	161	9.9	14.3	5.9
23-08-2022	<60	14	494	125	6.5	10.3	4.6
24-08-2022	60+	24	407	25	29	29.8	27.9
24-08-2022	All ages	32	858	146	11	13.7	5.4
24-08-2022	<60	8	449	111	3.9	9.3	4.1
25-08-2022	All ages	22	750	106	7.8	12	3.9
25-08-2022	60+	15	374	21	18.5	27.4	23.5
25-08-2022	<60	7	376	75	3.5	7.8	2.8
26-08-2022	<60	20	381	91	10.5	7.9	3.4
26-08-2022	60+	22	360	21	27.6	26.3	23.5
26-08-2022	All ages	42	741	121	15.4	11.8	4.4
27-08-2022	<60	14	278	49	7.7	5.7	1.8
27-08-2022	All ages	20	425	58	7.6	6.8	2.1
27-08-2022	60+	6	147	8	7.7	10.7	9
28-08-2022	<60	23	496	103	13.1	10.2	3.8
28-08-2022	60+	19	309	15	24.6	22.5	16.8
28-08-2022	All ages	42	806	132	16.5	12.8	4.8
29-08-2022	<60	18	513	83	10.6	10.6	3.1
29-08-2022	60+	29	410	19	37.9	29.9	21.3
29-08-2022	All ages	47	923	112	18.9	14.7	4.1
30-08-2022	60+	15	332	18	19.9	24.2	20.3
30-08-2022	All ages	28	735	125	11.6	11.7	4.6
30-08-2022	<60	13	403	89	7.9	8.3	3.3
31-08-2022	60+	15	308	23	20.2	22.4	25.9
31-08-2022	<60	16	396	69	10.1	8.1	2.6
31-08-2022	All ages	31	704	99	13.2	11.2	3.6
01-09-2022	60+	17	352	17	23.2	25.6	19.2
01-09-2022	<60	8	383	89	5.2	7.9	3.3
01-09-2022	All ages	25	735	113	11	11.6	4.1
02-09-2022	All ages	30	684	105	13.5	10.8	3.9
02-09-2022	60+	21	347	14	29	25.2	15.9
02-09-2022	<60	9	337	82	6.1	6.9	3
03-09-2022	All ages	10	377	85	4.6	6	3.1
03-09-2022	<60	3	232	73	2.1	4.7	2.7
03-09-2022	60+	7	145	7	9.8	10.5	7.9
04-09-2022	All ages	32	647	164	15.2	10.2	6
04-09-2022	60+	17	240	18	24	17.4	20.5
04-09-2022	<60	15	407	137	10.9	8.3	5.1
05-09-2022	All ages	23	842	159	11.1	13.3	5.8
05-09-2022	<60	5	482	129	3.7	9.9	4.8
05-09-2022	60+	18	359	20	25.6	26	22.8
06-09-2022	<60	12	408	136	9.2	8.3	5
06-09-2022	All ages	22	719	168	10.9	11.3	6.2
06-09-2022	60+	10	311	22	14.4	22.5	25.1
07-09-2022	60+	19	302	24	27.7	21.9	27.4
07-09-2022	All ages	25	689	181	12.7	10.9	6.6
07-09-2022	<60	6	387	153	4.8	7.9	5.7
08-09-2022	60+	18	326	13	26.6	23.6	14.9
08-09-2022	<60	17	435	147	13.9	8.9	5.4
08-09-2022	All ages	35	761	167	18.2	12	6.1
09-09-2022	60+	19	298	6	28.4	21.5	6.9
09-09-2022	All ages	27	661	125	14.4	10.4	4.6
09-09-2022	<60	8	363	116	6.7	7.4	4.3
10-09-2022	60+	5	141	7	7.6	10.2	8
10-09-2022	All ages	12	422	116	6.6	6.6	4.3
10-09-2022	<60	7	281	102	6.1	5.7	3.8
11-09-2022	<60	18	523	189	16.2	10.6	7
11-09-2022	All ages	32	824	215	17.9	12.9	7.9
11-09-2022	60+	14	301	19	21.4	21.7	21.8
12-09-2022	All ages	38	1067	248	21.8	16.8	9.1
12-09-2022	<60	18	612	227	16.7	12.4	8.4
12-09-2022	60+	20	455	13	30.8	32.8	14.9
13-09-2022	<60	14	583	174	13.6	11.8	6.4
13-09-2022	All ages	21	961	194	12.4	15.1	7.1
13-09-2022	60+	7	378	16	10.9	27.3	18.4
14-09-2022	<60	19	519	160	19.2	10.5	5.9
14-09-2022	All ages	33	868	187	20.1	13.6	6.9
14-09-2022	60+	14	349	17	22	25.2	19.6
15-09-2022	<60	5	486	160	5.2	9.9	5.9
15-09-2022	60+	20	425	18	31.8	30.6	20.8
15-09-2022	All ages	25	911	187	15.6	14.3	6.9
16-09-2022	All ages	26	907	135	16.5	14.2	5
16-09-2022	60+	14	436	10	22.5	31.4	11.6
16-09-2022	<60	12	471	122	12.8	9.6	4.5
17-09-2022	60+	4	203	7	6.5	14.6	8.1
17-09-2022	All ages	12	537	85	7.8	8.4	3.1
17-09-2022	<60	8	334	74	8.8	6.8	2.7
18-09-2022	60+	10	485	20	16.4	34.9	23.3
18-09-2022	All ages	34	1115	180	22.5	17.4	6.6
18-09-2022	<60	24	630	153	27.2	12.8	5.7
19-09-2022	All ages	31	1097	181	20.8	17.2	6.6
19-09-2022	60+	17	466	15	27.9	33.5	17.5
19-09-2022	<60	14	630	161	16.2	12.8	5.9
20-09-2022	<60	7	558	132	8.4	11.3	4.9
20-09-2022	All ages	22	989	156	15.2	15.5	5.7
20-09-2022	60+	15	431	16	25.1	31	18.7
21-09-2022	All ages	34	1024	129	23.7	16	4.7
21-09-2022	<60	16	524	94	19.5	10.6	3.5
21-09-2022	60+	18	500	21	30.3	35.9	24.6
22-09-2022	<60	8	410	83	9.9	8.3	3.1
22-09-2022	60+	17	398	16	29.2	28.6	18.8
22-09-2022	All ages	25	809	105	17.7	12.6	3.9
23-09-2022	<60	7	389	60	8.8	7.9	2.2
23-09-2022	60+	24	521	20	41.8	37.4	23.5
23-09-2022	All ages	31	910	84	22.3	14.2	3.1
24-09-2022	60+	13	230	8	23.2	16.5	9.4
24-09-2022	All ages	14	452	67	10.3	7.1	2.5
24-09-2022	<60	1	222	45	1.3	4.5	1.7
25-09-2022	60+	21	426	23	37.6	30.5	27.1
25-09-2022	<60	3	340	79	3.9	6.9	2.9
25-09-2022	All ages	24	766	108	17.8	12	4
26-09-2022	60+	4	187	9	7.2	13.4	10.6
26-09-2022	<60	7	184	46	9	3.7	1.7
26-09-2022	All ages	11	371	61	8.1	5.8	2.2
27-09-2022	60+	2	219	11	3.7	15.7	13
27-09-2022	All ages	8	527	53	6.1	8.2	1.9
27-09-2022	<60	6	308	37	7.9	6.2	1.4
28-09-2022	<60	9	536	94	12.1	10.8	3.5
28-09-2022	All ages	23	1024	130	17.9	16	4.8
28-09-2022	60+	14	487	23	26.8	34.8	27.3
29-09-2022	All ages	31	1309	143	24.4	20.4	5.2
29-09-2022	<60	14	612	111	19.1	12.4	4.1
29-09-2022	60+	17	697	21	32.8	49.7	25
30-09-2022	All ages	20	916	96	16	14.3	3.5
30-09-2022	<60	10	391	67	13.8	7.9	2.5
30-09-2022	60+	10	525	22	19.5	37.4	26.2
01-10-2022	<60	3	220	29	4.3	4.4	1.1
01-10-2022	All ages	11	385	38	9.1	6	1.4
01-10-2022	60+	8	165	4	16.3	11.7	4.8
02-10-2022	60+	17	436	18	34.4	31	21.6
02-10-2022	<60	9	377	68	12.8	7.6	2.5
02-10-2022	All ages	26	813	99	21.4	12.7	3.6
03-10-2022	60+	22	581	25	44.4	41.4	30
03-10-2022	<60	9	469	64	12.8	9.5	2.4
03-10-2022	All ages	31	1051	100	25.5	16.4	3.7
04-10-2022	60+	5	273	22	10.5	19.4	26.5
04-10-2022	All ages	9	494	73	7.6	7.7	2.7
04-10-2022	<60	4	221	43	5.8	4.5	1.6
05-10-2022	60+	1	37	4	2	2.6	4.8
05-10-2022	All ages	1	65	13	0.8	1	0.5
05-10-2022	<60	0	28	8	0	0.6	0.3
06-10-2022	All ages	32	725	87	26.3	11.3	3.2
06-10-2022	<60	7	335	62	10.3	6.8	2.3
06-10-2022	60+	25	390	18	48.1	27.8	21.8
07-10-2022	<60	8	325	70	11.8	6.6	2.6
07-10-2022	All ages	34	756	94	28.2	11.8	3.4
07-10-2022	60+	26	430	17	50.4	30.7	20.5
08-10-2022	<60	2	167	30	3	3.4	1.1
08-10-2022	All ages	18	332	35	15.4	5.2	1.3
08-10-2022	60+	16	164	4	32.2	11.7	4.8
09-10-2022	All ages	20	568	72	16.4	8.8	2.6
09-10-2022	<60	10	277	57	15	5.6	2.1
09-10-2022	60+	10	291	12	18.6	20.8	14.6
10-10-2022	60+	5	116	9	8.6	8.3	11
10-10-2022	<60	4	129	26	5.9	2.6	1
10-10-2022	All ages	9	245	40	7.1	3.8	1.5
11-10-2022	60+	39	353	23	67.7	25.3	28.1
11-10-2022	All ages	48	646	93	38.1	10.1	3.4
11-10-2022	<60	9	293	58	13.4	5.9	2.1
12-10-2022	60+	31	398	17	54.8	28.5	20.8
12-10-2022	All ages	35	677	65	28.2	10.5	2.4
12-10-2022	<60	4	279	44	6.1	5.6	1.6
13-10-2022	All ages	24	645	78	18.5	10.1	2.9
13-10-2022	60+	18	356	17	29.2	25.5	20.8
13-10-2022	<60	6	289	55	9	5.8	2
14-10-2022	All ages	27	574	50	20.9	9	1.8
14-10-2022	60+	23	309	13	37.3	22.2	16
14-10-2022	<60	4	265	35	6	5.4	1.3
15-10-2022	<60	2	162	29	3.1	3.3	1.1
15-10-2022	All ages	15	299	38	11.8	4.7	1.4
15-10-2022	60+	13	137	5	21.4	9.8	6.2
16-10-2022	<60	12	283	27	18.3	5.7	1
16-10-2022	All ages	24	537	43	18.6	8.4	1.6
16-10-2022	60+	12	254	12	19.3	18.2	14.8
17-10-2022	All ages	12	358	34	9.3	5.6	1.2
17-10-2022	<60	3	200	20	4.6	4	0.7
17-10-2022	60+	9	158	6	14.5	11.3	7.4
18-10-2022	<60	9	386	42	13.6	7.8	1.5
18-10-2022	60+	16	318	13	24.6	22.9	16.1
18-10-2022	All ages	25	704	61	18.9	11	2.2
19-10-2022	60+	26	387	17	37.8	27.9	21.1
19-10-2022	<60	7	375	31	10.5	7.6	1.1
19-10-2022	All ages	33	762	56	24.2	11.9	2.1
20-10-2022	60+	16	288	9	22.5	20.8	11.2
20-10-2022	<60	5	346	63	7.5	7	2.3
20-10-2022	All ages	21	636	80	15.1	9.9	2.9
21-10-2022	<60	6	357	42	9	7.2	1.5
21-10-2022	60+	28	343	11	39.1	24.8	13.8
21-10-2022	All ages	34	700	55	24.4	10.9	2
22-10-2022	All ages	24	332	27	17.3	5.2	1
22-10-2022	60+	19	122	2	26.7	8.8	2.5
22-10-2022	<60	5	210	21	7.6	4.2	0.8
23-10-2022	All ages	29	696	92	20.7	10.9	3.4
23-10-2022	<60	6	394	64	9	8	2.4
23-10-2022	60+	23	301	17	31.7	21.7	21.3
24-10-2022	All ages	31	829	95	22.1	13	3.5
24-10-2022	<60	8	452	76	12.1	9.1	2.8
24-10-2022	60+	23	377	15	31.7	27.2	18.8
25-10-2022	<60	15	376	81	22.5	7.6	3
25-10-2022	All ages	44	673	98	30.5	10.5	3.6
25-10-2022	60+	29	297	11	38.1	21.5	13.8
26-10-2022	<60	5	404	60	7.4	8.2	2.2
26-10-2022	All ages	37	705	78	24.8	11	2.9
26-10-2022	60+	32	301	10	39.8	21.9	12.6
27-10-2022	60+	33	383	14	38.9	27.9	17.7
27-10-2022	<60	7	360	71	10.3	7.3	2.6
27-10-2022	All ages	40	743	92	25.9	11.6	3.4
28-10-2022	60+	33	270	14	38.5	19.7	17.7
28-10-2022	<60	8	280	47	11.8	5.7	1.7
28-10-2022	All ages	41	550	71	26.5	8.6	2.6
29-10-2022	60+	25	141	10	29.4	10.3	12.7
29-10-2022	All ages	33	398	65	21.5	6.2	2.4
29-10-2022	<60	8	257	53	11.9	5.2	2
30-10-2022	60+	25	323	20	28.1	23.6	25.4
30-10-2022	<60	9	490	88	13.3	9.9	3.2
30-10-2022	All ages	34	813	121	21.5	12.7	4.4
31-10-2022	All ages	68	1067	146	41.6	16.7	5.4
31-10-2022	<60	15	605	112	21.8	12.2	4.1
31-10-2022	60+	53	462	27	56.9	33.8	34.4
01-11-2022	All ages	37	414	58	22	6.5	2.1
01-11-2022	<60	6	237	42	8.7	4.8	1.5
01-11-2022	60+	31	177	11	31.7	13	14.1
02-11-2022	<60	10	472	80	14.3	9.5	2.9
02-11-2022	60+	36	353	25	34.9	26	32
02-11-2022	All ages	46	825	114	26.4	13	4.2
03-11-2022	<60	14	477	72	19.8	9.6	2.7
03-11-2022	All ages	57	819	100	31.4	12.9	3.7
03-11-2022	60+	43	342	22	39.3	25.3	28.3
04-11-2022	<60	8	397	71	11.3	8	2.6
04-11-2022	60+	47	326	18	42.5	24.2	23.2
04-11-2022	All ages	55	723	95	30	11.4	3.5
05-11-2022	60+	27	170	7	24.4	12.6	9
05-11-2022	All ages	35	545	81	19.1	8.6	3
05-11-2022	<60	8	375	61	11.3	7.6	2.2
06-11-2022	60+	27	264	20	23.4	19.6	25.9
06-11-2022	All ages	38	806	109	20.2	12.7	4
06-11-2022	<60	11	542	84	15.4	11	3.1
07-11-2022	60+	44	427	15	36.6	31.9	19.5
07-11-2022	All ages	57	1111	127	29.3	17.5	4.7
07-11-2022	<60	13	684	99	17.9	13.8	3.6
08-11-2022	All ages	61	960	118	31.3	15.1	4.3
08-11-2022	60+	50	404	14	41.3	30.2	18.2
08-11-2022	<60	11	556	97	15.3	11.2	3.6
09-11-2022	<60	8	542	97	11	11	3.6
09-11-2022	All ages	53	917	148	26.5	14.5	5.4
09-11-2022	60+	45	375	29	35.8	28.1	37.8
10-11-2022	All ages	61	872	101	29.7	13.8	3.7
10-11-2022	<60	17	489	71	23.2	9.9	2.6
10-11-2022	60+	44	383	25	33.7	28.8	32.6
11-11-2022	All ages	74	787	96	35.8	12.4	3.5
11-11-2022	60+	61	324	22	46.4	24.4	28.7
11-11-2022	<60	13	463	64	17.7	9.4	2.4
12-11-2022	<60	4	322	50	5.5	6.5	1.8
12-11-2022	60+	39	157	8	29.7	11.8	10.5
12-11-2022	All ages	43	479	61	20.9	7.6	2.2
13-11-2022	60+	55	349	17	40.2	26.4	22.3
13-11-2022	All ages	64	1053	143	30.1	16.6	5.2
13-11-2022	<60	9	704	118	12.2	14.2	4.3
14-11-2022	60+	74	497	38	51.7	37.7	49.9
14-11-2022	<60	16	777	131	21.4	15.7	4.8
14-11-2022	All ages	90	1274	182	41	20.2	6.7
15-11-2022	60+	70	481	29	47.1	36.6	38.2
15-11-2022	<60	11	734	103	14.6	14.9	3.8
15-11-2022	All ages	81	1216	157	35.9	19.3	5.8
16-11-2022	60+	70	410	21	45.4	31.4	27.6
16-11-2022	All ages	78	1010	124	33.6	16	4.6
16-11-2022	<60	8	600	90	10.5	12.2	3.3
17-11-2022	<60	17	642	103	22.1	13	3.8
17-11-2022	All ages	132	1092	150	55.1	17.3	5.5
17-11-2022	60+	115	450	38	71.5	34.6	50.1
18-11-2022	All ages	99	1031	113	41	16.4	4.1
18-11-2022	<60	15	570	71	19.4	11.5	2.6
18-11-2022	60+	84	461	25	51.7	35.5	33.1
19-11-2022	All ages	35	555	53	14.5	8.8	1.9
19-11-2022	<60	6	387	40	7.8	7.8	1.5
19-11-2022	60+	29	168	10	17.9	12.9	13.3
20-11-2022	<60	17	813	108	21.9	16.5	4
20-11-2022	All ages	113	1257	134	45.6	20	4.9
20-11-2022	60+	96	444	20	57	34.3	26.6
21-11-2022	60+	135	557	33	77.2	43.3	43.9
21-11-2022	<60	18	901	116	22.9	18.3	4.3
21-11-2022	All ages	153	1459	164	59.9	23.2	6
22-11-2022	<60	26	870	121	32.8	17.6	4.5
22-11-2022	60+	105	505	30	58.1	39.4	40
22-11-2022	All ages	131	1375	156	50	21.9	5.7
23-11-2022	All ages	130	1190	145	48.3	19	5.3
23-11-2022	60+	104	473	26	55.8	37.1	34.8
23-11-2022	<60	26	717	103	32.4	14.5	3.8
24-11-2022	60+	129	489	32	66.9	38.5	42.8
24-11-2022	All ages	152	1261	162	55	20.1	5.9
24-11-2022	<60	23	770	114	28.2	15.6	4.2
25-11-2022	All ages	132	1111	109	47.4	17.7	4
25-11-2022	<60	21	637	75	25.7	12.9	2.8
25-11-2022	60+	110	474	25	56.6	37.4	33.5
26-11-2022	<60	10	437	41	12.3	8.9	1.5
26-11-2022	All ages	61	643	56	22	10.3	2.1
26-11-2022	60+	51	206	12	26.3	16.2	16.1
27-11-2022	<60	25	912	116	30.4	18.5	4.3
27-11-2022	All ages	145	1336	161	51.1	21.3	5.9
27-11-2022	60+	120	424	37	60.3	33.6	49.8
28-11-2022	<60	29	1043	143	34.8	21.2	5.3
28-11-2022	All ages	204	1618	191	70.2	25.9	7
28-11-2022	60+	175	575	39	85.4	45.7	52.7
29-11-2022	60+	116	549	29	55.3	43.8	39.3
29-11-2022	<60	35	952	136	41.4	19.3	5
29-11-2022	All ages	151	1501	176	50.9	24	6.5
30-11-2022	60+	137	481	40	63.8	38.5	54.3
30-11-2022	All ages	164	1276	190	54.2	20.5	7
30-11-2022	<60	27	795	141	31.5	16.1	5.2
01-12-2022	60+	132	525	43	59.9	42.2	58.6
01-12-2022	All ages	158	1432	165	51	23	6.1
01-12-2022	<60	26	906	115	29.8	18.4	4.2
02-12-2022	All ages	153	1147	132	49.1	18.4	4.8
02-12-2022	60+	119	427	27	53.7	34.4	36.9
02-12-2022	<60	34	720	93	38.8	14.6	3.4
03-12-2022	All ages	60	642	86	19.3	10.3	3.2
03-12-2022	60+	48	177	19	21.6	14.2	26
03-12-2022	<60	12	464	66	13.7	9.4	2.4
04-12-2022	60+	112	440	32	49.5	35.5	43.9
04-12-2022	All ages	130	1363	191	41	21.9	7
04-12-2022	<60	18	923	144	20.3	18.7	5.3
05-12-2022	<60	35	1009	153	39.1	20.5	5.6
05-12-2022	All ages	186	1585	216	57.6	25.5	7.9
05-12-2022	60+	151	576	51	65.4	46.7	70.1
06-12-2022	All ages	153	1276	182	46.5	20.5	6.7
06-12-2022	<60	23	843	143	25.4	17.1	5.3
06-12-2022	60+	130	433	37	55.1	35.2	50.9
07-12-2022	<60	30	819	115	32.6	16.6	4.2
07-12-2022	60+	141	535	46	58.6	43.7	63.5
07-12-2022	All ages	171	1354	180	51	21.8	6.6
08-12-2022	60+	172	509	34	69.9	41.8	47.1
08-12-2022	<60	26	740	116	27.7	15	4.3
08-12-2022	All ages	198	1249	162	57.9	20.1	5.9
09-12-2022	60+	121	423	33	49	34.7	45.8
09-12-2022	<60	17	678	108	18.1	13.8	4
09-12-2022	All ages	138	1101	150	40.2	17.8	5.5
10-12-2022	60+	63	189	17	25.5	15.5	23.7
10-12-2022	<60	15	498	62	16	10.1	2.3
10-12-2022	All ages	78	687	82	22.7	11.1	3
11-12-2022	All ages	134	1236	163	38.4	20	6
11-12-2022	60+	115	407	29	45.8	33.5	40.4
11-12-2022	<60	19	828	123	20	16.8	4.5
12-12-2022	All ages	160	1537	200	45.2	24.8	7.3
12-12-2022	<60	32	1018	150	33.3	20.7	5.5
12-12-2022	60+	128	518	34	50.1	42.8	47.5
13-12-2022	All ages	151	1371	202	42.1	22.2	7.4
13-12-2022	60+	126	473	47	48.6	39.2	65.8
13-12-2022	<60	25	898	149	25.8	18.3	5.5
14-12-2022	<60	19	758	107	19.4	15.4	3.9
14-12-2022	All ages	131	1171	153	36.1	19	5.6
14-12-2022	60+	112	413	33	42.7	34.3	46.3
15-12-2022	<60	20	696	104	20.2	14.2	3.8
15-12-2022	All ages	163	1178	164	44.3	19.1	6
15-12-2022	60+	143	482	53	53.7	40.2	74.6
16-12-2022	60+	121	409	37	45.3	34.1	52.1
16-12-2022	All ages	139	1053	154	37.7	17.1	5.7
16-12-2022	<60	18	644	108	18.2	13.1	4
17-12-2022	60+	62	186	15	23.2	15.5	21.2
17-12-2022	<60	10	399	52	10.2	8.1	1.9
17-12-2022	All ages	72	585	71	19.6	9.5	2.6
18-12-2022	60+	150	396	48	55.6	33.1	67.9
18-12-2022	All ages	174	1064	146	46.8	17.2	5.4
18-12-2022	<60	24	668	92	24.2	13.6	3.4
19-12-2022	60+	169	475	33	61.8	39.8	46.7
19-12-2022	All ages	201	1283	161	53.4	20.8	5.9
19-12-2022	<60	32	808	118	32	16.5	4.3
20-12-2022	All ages	161	1048	138	42.4	17	5.1
20-12-2022	<60	30	642	91	29.9	13.1	3.3
20-12-2022	60+	131	406	32	47.4	34.1	45.4
21-12-2022	All ages	149	1010	135	38.9	16.4	5
21-12-2022	<60	16	630	90	15.8	12.8	3.3
21-12-2022	60+	133	379	36	47.6	31.9	51.3
22-12-2022	<60	29	533	101	28.5	10.9	3.7
22-12-2022	All ages	152	925	137	39.2	15	5
22-12-2022	60+	122	391	27	43.1	33	38.6
23-12-2022	<60	17	455	76	16.7	9.3	2.8
23-12-2022	All ages	112	783	104	28.9	12.7	3.8
23-12-2022	60+	95	328	23	33.5	27.7	32.9
24-12-2022	<60	7	330	57	6.9	6.7	2.1
24-12-2022	60+	57	129	13	20.1	10.9	18.6
24-12-2022	All ages	64	459	73	16.5	7.5	2.7
25-12-2022	All ages	135	931	127	34.6	15.1	4.7
25-12-2022	60+	114	302	26	39.9	25.6	37.3
25-12-2022	<60	21	629	94	20.7	12.8	3.5
26-12-2022	60+	123	365	22	42.7	31	31.6
26-12-2022	All ages	146	1138	147	37.2	18.5	5.4
26-12-2022	<60	23	773	105	22.6	15.8	3.9
27-12-2022	60+	117	318	27	40.4	27	38.9
27-12-2022	<60	23	642	102	22.7	13.1	3.7
27-12-2022	All ages	140	960	136	35.6	15.6	5
28-12-2022	All ages	129	849	118	32.7	13.8	4.3
28-12-2022	<60	26	551	81	25.6	11.2	3
28-12-2022	60+	103	298	27	35.4	25.3	39.1
29-12-2022	All ages	138	797	123	34.8	13	4.5
29-12-2022	60+	126	337	31	43.1	28.7	45
29-12-2022	<60	12	460	81	11.8	9.4	3
30-12-2022	All ages	101	606	78	25.5	9.9	2.9
30-12-2022	<60	18	373	50	17.8	7.6	1.8
30-12-2022	60+	83	232	18	28.4	19.7	26.1
31-12-2022	All ages	51	384	43	12.9	6.2	1.6
31-12-2022	<60	5	286	42	5	5.8	1.5
31-12-2022	60+	46	98	1	15.8	8.3	1.5
01-01-2023	<60	18	588	69	17.9	12	2.5
01-01-2023	60+	94	225	14	32.1	19.1	20.7
01-01-2023	All ages	112	813	92	28.3	13.2	3.4
02-01-2023	<60	19	631	84	18.9	12.9	3.1
02-01-2023	60+	112	308	35	38.1	26.2	52
02-01-2023	All ages	131	939	133	32.9	15.3	4.9
03-01-2023	60+	106	280	21	35.9	23.8	31.3
03-01-2023	<60	24	533	86	23.9	10.9	3.2
03-01-2023	All ages	130	813	110	32.6	13.2	4
04-01-2023	60+	109	271	24	36.9	23.1	35.9
04-01-2023	<60	11	524	58	11	10.7	2.1
04-01-2023	All ages	120	795	90	30.1	12.9	3.3
05-01-2023	60+	106	260	29	35.7	22.2	43.5
05-01-2023	All ages	116	712	100	29	11.6	3.7
05-01-2023	<60	10	452	64	10	9.2	2.3
06-01-2023	<60	6	422	66	6	8.6	2.4
06-01-2023	All ages	117	637	80	29.3	10.4	2.9
06-01-2023	60+	111	215	11	37.4	18.3	16.5
07-01-2023	All ages	51	386	69	12.8	6.3	2.5
07-01-2023	<60	10	298	50	10.1	6.1	1.8
07-01-2023	60+	41	87	16	13.8	7.4	24.1
08-01-2023	All ages	92	757	121	22.9	12.3	4.4
08-01-2023	<60	10	541	101	10	11	3.7
08-01-2023	60+	82	216	15	27.5	18.4	22.7
09-01-2023	<60	10	537	69	10	10.9	2.5
09-01-2023	All ages	105	777	105	26.1	12.7	3.9
09-01-2023	60+	95	240	25	31.7	20.5	37.9
10-01-2023	60+	84	236	28	28	20.2	42.5
10-01-2023	<60	14	449	72	14	9.2	2.6
10-01-2023	All ages	98	685	107	24.3	11.2	3.9
11-01-2023	60+	71	200	25	23.6	17.1	38.1
11-01-2023	<60	29	430	61	29.1	8.8	2.2
11-01-2023	All ages	100	630	94	24.8	10.3	3.5
12-01-2023	60+	80	201	19	26.5	17.2	29.1
12-01-2023	All ages	91	559	85	22.5	9.1	3.1
12-01-2023	<60	11	358	58	11	7.3	2.1
13-01-2023	60+	59	138	14	19.5	11.8	21.4
13-01-2023	All ages	69	393	68	17.1	6.4	2.5
13-01-2023	<60	10	255	53	10.1	5.2	1.9
14-01-2023	All ages	23	237	40	5.7	3.9	1.5
14-01-2023	<60	3	183	34	3	3.7	1.2
14-01-2023	60+	20	54	5	6.6	4.6	7.7
15-01-2023	<60	9	482	62	9.1	9.8	2.3
15-01-2023	All ages	105	660	88	26	10.8	3.2
15-01-2023	60+	96	177	19	31.7	15.1	29.2
16-01-2023	All ages	88	642	79	21.7	10.5	2.9
16-01-2023	60+	76	200	11	25.1	17.1	16.9
16-01-2023	<60	12	441	63	12.1	9	2.3
17-01-2023	<60	16	396	59	16.1	8.1	2.2
17-01-2023	All ages	72	616	90	17.7	10	3.3
17-01-2023	60+	56	220	25	18.4	18.8	38.6
18-01-2023	60+	70	200	19	23	17.1	29.4
18-01-2023	<60	15	314	53	15.1	6.4	1.9
18-01-2023	All ages	85	514	84	20.9	8.4	3.1
19-01-2023	60+	76	179	16	24.9	15.3	24.7
19-01-2023	All ages	85	488	56	20.9	8	2.1
19-01-2023	<60	9	309	35	9.1	6.3	1.3
20-01-2023	60+	56	135	9	18.3	11.6	13.9
20-01-2023	All ages	61	376	59	15	6.1	2.2
20-01-2023	<60	5	241	44	5.1	4.9	1.6
21-01-2023	60+	12	52	10	3.9	4.5	15.5
21-01-2023	<60	1	160	31	1	3.3	1.1
21-01-2023	All ages	13	212	44	3.2	3.5	1.6
22-01-2023	60+	56	158	11	18.3	13.5	17.1
22-01-2023	<60	11	404	79	11.2	8.2	2.9
22-01-2023	All ages	67	563	94	16.4	9.2	3.5
23-01-2023	60+	80	204	21	26	17.5	32.7
23-01-2023	All ages	102	618	94	25	10.1	3.5
23-01-2023	<60	22	413	70	22.3	8.4	2.6
24-01-2023	<60	7	361	49	7.1	7.4	1.8
24-01-2023	All ages	77	547	76	18.8	8.9	2.8
24-01-2023	60+	70	186	18	22.8	16	28.2
25-01-2023	All ages	93	413	67	22.7	6.7	2.5
25-01-2023	<60	12	256	45	12.3	5.2	1.6
25-01-2023	60+	81	156	18	26.3	13.4	28.2
26-01-2023	<60	15	290	53	15.3	5.9	1.9
26-01-2023	60+	90	157	19	29.2	13.5	29.9
26-01-2023	All ages	105	447	78	25.7	7.3	2.9
27-01-2023	60+	58	118	12	18.8	10.1	18.9
27-01-2023	<60	8	191	36	8.2	3.9	1.3
27-01-2023	All ages	66	309	53	16.1	5	1.9
28-01-2023	60+	27	59	8	8.8	5.1	12.6
28-01-2023	<60	1	122	16	1	2.5	0.6
28-01-2023	All ages	28	181	25	6.9	3	0.9
29-01-2023	<60	14	335	47	14.4	6.8	1.7
29-01-2023	60+	62	122	12	20.1	10.5	18.9
29-01-2023	All ages	76	457	62	18.6	7.5	2.3
30-01-2023	All ages	103	528	77	25.2	8.6	2.8
30-01-2023	60+	84	189	20	27.2	16.2	31.6
30-01-2023	<60	19	339	55	19.5	6.9	2
31-01-2023	All ages	80	421	68	19.5	6.9	2.5
31-01-2023	<60	8	270	41	8.3	5.5	1.5
31-01-2023	60+	72	151	16	23.3	13	25.4
01-02-2023	All ages	71	365	51	17.3	6	1.7
01-02-2023	<60	9	233	37	9.3	4.8	1.3
01-02-2023	60+	62	131	12	20	11.3	11.1
02-02-2023	<60	8	235	37	8.3	4.8	1.3
02-02-2023	All ages	64	382	52	15.6	6.2	1.8
02-02-2023	60+	56	147	13	18	12.6	12
03-02-2023	<60	7	144	24	7.3	2.9	0.8
03-02-2023	All ages	54	256	33	13.2	4.2	1.1
03-02-2023	60+	47	112	7	15.1	9.6	6.5
04-02-2023	60+	13	32	3	4.2	2.7	2.8
04-02-2023	<60	2	115	20	2.1	2.3	0.7
04-02-2023	All ages	15	147	23	3.7	2.4	0.8
05-02-2023	60+	87	112	10	28	9.6	9.3
05-02-2023	<60	8	216	29	8.3	4.4	1
05-02-2023	All ages	95	328	41	23.2	5.4	1.4
06-02-2023	60+	87	157	13	28	13.5	12.1
06-02-2023	All ages	105	435	65	25.6	7.1	2.2
06-02-2023	<60	18	278	49	18.7	5.7	1.7
07-02-2023	60+	71	128	5	22.8	11	4.6
07-02-2023	<60	6	246	28	6.3	5	1
07-02-2023	All ages	77	374	35	18.8	6.1	1.2
08-02-2023	All ages	73	278	35	17.8	4.5	1.2
08-02-2023	<60	8	158	25	8.4	3.2	0.9
08-02-2023	60+	64	120	10	20.5	10.3	9.3
09-02-2023	All ages	91	282	37	22.2	4.6	1.3
09-02-2023	<60	11	169	21	11.5	3.4	0.7
09-02-2023	60+	80	112	12	25.6	9.6	11.2
10-02-2023	<60	6	158	13	6.3	3.2	0.4
10-02-2023	60+	37	81	9	11.9	7	8.4
10-02-2023	All ages	43	239	27	10.5	3.9	0.9
11-02-2023	<60	3	112	14	3.2	2.3	0.5
11-02-2023	All ages	21	135	17	5.1	2.2	0.6
11-02-2023	60+	18	23	1	5.8	2	0.9
12-02-2023	<60	15	194	35	15.8	4	1.2
12-02-2023	60+	76	110	15	24.3	9.5	14
12-02-2023	All ages	91	305	56	22.2	5	1.9
13-02-2023	<60	13	269	45	13.7	5.5	1.6
13-02-2023	60+	94	127	15	30.1	10.9	14
13-02-2023	All ages	107	396	66	26.1	6.5	2.2
14-02-2023	60+	55	149	17	17.6	12.8	15.9
14-02-2023	All ages	63	389	49	15.4	6.3	1.7
14-02-2023	<60	8	240	29	8.4	4.9	1
15-02-2023	60+	64	110	21	20.5	9.5	19.7
15-02-2023	<60	10	181	32	10.6	3.7	1.1
15-02-2023	All ages	74	294	56	18	4.8	1.9
16-02-2023	All ages	126	329	67	30.7	5.4	2.3
16-02-2023	60+	107	134	21	34.2	11.5	19.7
16-02-2023	<60	19	195	42	20.1	4	1.5
17-02-2023	All ages	50	235	48	12.2	3.8	1.6
17-02-2023	60+	42	96	9	13.4	8.3	8.5
17-02-2023	<60	8	139	33	8.5	2.8	1.1
18-02-2023	All ages	30	178	28	7.3	2.9	1
18-02-2023	<60	5	136	18	5.3	2.8	0.6
18-02-2023	60+	25	42	8	8	3.6	7.5
19-02-2023	All ages	88	346	46	21.5	5.6	1.6
19-02-2023	60+	67	106	9	21.4	9.1	8.5
19-02-2023	<60	21	239	34	22.3	4.9	1.2
20-02-2023	<60	17	308	45	18	6.3	1.6
20-02-2023	60+	95	185	19	30.3	15.9	17.9
20-02-2023	All ages	112	493	75	27.3	8	2.6
21-02-2023	<60	19	256	41	20.2	5.2	1.4
21-02-2023	60+	90	125	15	28.7	10.7	14.2
21-02-2023	All ages	109	381	61	26.6	6.2	2.1
22-02-2023	60+	90	131	17	28.7	11.3	16.1
22-02-2023	<60	21	238	35	22.3	4.9	1.2
22-02-2023	All ages	112	369	59	27.3	6	2
23-02-2023	60+	84	164	19	26.8	14.1	18
23-02-2023	<60	23	218	39	24.5	4.4	1.3
23-02-2023	All ages	107	382	62	26.1	6.2	2.1
24-02-2023	60+	73	123	7	23.3	10.6	6.6
24-02-2023	All ages	83	311	43	20.2	5.1	1.5
24-02-2023	<60	10	188	32	10.7	3.8	1.1
25-02-2023	All ages	28	175	33	6.8	2.9	1.1
25-02-2023	<60	5	136	27	5.3	2.8	0.9
25-02-2023	60+	23	39	5	7.3	3.4	4.7
26-02-2023	All ages	125	431	60	30.5	7	2
26-02-2023	<60	17	272	42	18.2	5.5	1.5
26-02-2023	60+	108	159	11	34.5	13.7	10.5
27-02-2023	All ages	127	427	59	31	7	2
27-02-2023	<60	26	273	42	27.8	5.6	1.4
27-02-2023	60+	101	154	13	32.2	13.2	12.4
28-02-2023	<60	8	324	45	8.6	6.6	1.6
28-02-2023	All ages	91	487	79	22.2	7.9	2.7
28-02-2023	60+	83	163	20	26.5	14	19.1
01-03-2023	60+	84	135	23	26.8	11.6	22
01-03-2023	<60	10	242	27	10.7	4.9	0.9
01-03-2023	All ages	94	377	55	23	6.2	1.9
02-03-2023	<60	19	198	29	20.4	4	1
02-03-2023	60+	92	163	28	29.3	14	26.8
02-03-2023	All ages	111	361	63	27.1	5.9	2.1
03-03-2023	All ages	85	280	45	20.8	4.6	1.5
03-03-2023	60+	77	126	17	24.6	10.8	16.3
03-03-2023	<60	8	154	25	8.6	3.1	0.9
04-03-2023	60+	23	39	8	7.3	3.3	7.7
04-03-2023	All ages	27	173	28	6.6	2.8	1
04-03-2023	<60	4	134	19	4.3	2.7	0.7
05-03-2023	All ages	75	338	49	18.3	5.5	1.7
05-03-2023	<60	5	210	35	5.4	4.3	1.2
05-03-2023	60+	70	128	11	22.3	11	10.6
06-03-2023	<60	16	274	32	17.2	5.6	1.1
06-03-2023	All ages	126	425	57	30.8	6.9	1.9
06-03-2023	60+	110	150	17	35.1	12.9	16.4
07-03-2023	<60	15	203	39	16.2	4.1	1.3
07-03-2023	All ages	111	347	52	27.1	5.7	1.8
07-03-2023	60+	96	143	9	30.6	12.3	8.7
08-03-2023	All ages	116	351	64	28.4	5.7	2.2
08-03-2023	<60	6	188	43	6.5	3.8	1.5
08-03-2023	60+	110	163	15	35.1	14	14.5
09-03-2023	<60	16	269	42	17.3	5.5	1.4
09-03-2023	60+	122	188	20	38.9	16.1	19.3
09-03-2023	All ages	138	457	70	33.8	7.5	2.4
10-03-2023	<60	10	164	36	10.9	3.3	1.2
10-03-2023	60+	49	84	12	15.6	7.2	11.6
10-03-2023	All ages	59	248	52	14.4	4	1.8
11-03-2023	60+	27	52	10	8.6	4.5	9.7
11-03-2023	All ages	31	195	41	7.6	3.2	1.4
11-03-2023	<60	4	143	26	4.4	2.9	0.9
12-03-2023	60+	98	152	8	31.2	13	7.8
12-03-2023	<60	6	278	44	6.5	5.7	1.5
12-03-2023	All ages	104	430	61	25.5	7	2.1
13-03-2023	All ages	117	412	69	28.6	6.7	2.4
13-03-2023	60+	101	150	17	32.2	12.9	16.5
13-03-2023	<60	16	262	44	17.4	5.3	1.5
14-03-2023	60+	76	169	15	24.2	14.5	14.6
14-03-2023	All ages	89	501	68	21.8	8.2	2.3
14-03-2023	<60	13	332	49	14.2	6.8	1.7
15-03-2023	<60	15	278	44	16.4	5.7	1.5
15-03-2023	All ages	121	454	63	29.6	7.4	2.1
15-03-2023	60+	106	175	13	33.8	15	12.7
16-03-2023	All ages	122	418	48	29.9	6.8	1.6
16-03-2023	<60	7	263	31	7.7	5.4	1.1
16-03-2023	60+	115	155	11	36.6	13.3	10.7
17-03-2023	<60	15	201	33	16.4	4.1	1.1
17-03-2023	60+	52	116	10	16.6	9.9	9.8
17-03-2023	All ages	67	317	46	16.4	5.2	1.6
18-03-2023	60+	26	49	10	8.3	4.2	9.8
18-03-2023	<60	7	172	17	7.7	3.5	0.6
18-03-2023	All ages	33	221	30	8.1	3.6	1
19-03-2023	60+	55	76	17	17.5	6.5	16.6
19-03-2023	<60	7	250	39	7.7	5.1	1.3
19-03-2023	All ages	62	326	66	15.2	5.3	2.2
20-03-2023	60+	81	142	6	25.8	12.2	5.9
20-03-2023	<60	9	269	28	9.9	5.5	1
20-03-2023	All ages	90	411	40	22.1	6.7	1.4
21-03-2023	All ages	76	425	53	18.6	6.9	1.8
21-03-2023	60+	68	157	14	21.7	13.5	13.7
21-03-2023	<60	8	268	37	8.8	5.5	1.3
22-03-2023	All ages	69	346	56	16.9	5.6	1.9
22-03-2023	<60	7	216	38	7.7	4.4	1.3
22-03-2023	60+	62	129	11	19.7	11.1	10.8
23-03-2023	All ages	102	363	34	25	5.9	1.2
23-03-2023	60+	89	148	9	28.4	12.7	8.8
23-03-2023	<60	13	215	20	14.3	4.4	0.7
24-03-2023	<60	10	163	27	11	3.3	0.9
24-03-2023	All ages	73	261	44	17.9	4.3	1.5
24-03-2023	60+	63	98	8	20.1	8.4	7.9
25-03-2023	All ages	24	194	36	5.9	3.2	1.2
25-03-2023	<60	4	146	24	4.4	3	0.8
25-03-2023	60+	20	48	5	6.4	4.1	4.9
26-03-2023	60+	73	121	9	23.3	10.4	8.9
26-03-2023	All ages	83	345	50	20.4	5.6	1.7
26-03-2023	<60	10	224	37	11.1	4.6	1.3
27-03-2023	60+	75	127	17	23.9	10.9	16.7
27-03-2023	<60	8	213	27	8.8	4.3	0.9
27-03-2023	All ages	84	340	48	20.6	5.5	1.6
28-03-2023	60+	58	98	6	18.5	8.4	5.9
28-03-2023	All ages	65	273	54	16	4.5	1.8
28-03-2023	<60	7	175	41	7.8	3.6	1.4
29-03-2023	60+	75	104	12	23.9	8.9	11.9
29-03-2023	<60	14	191	28	15.5	3.9	1
29-03-2023	All ages	89	295	45	21.9	4.8	1.5
30-03-2023	<60	3	148	24	3.3	3	0.8
30-03-2023	All ages	68	268	32	16.7	4.4	1.1
30-03-2023	60+	65	119	6	20.7	10.2	5.9
31-03-2023	All ages	95	272	37	23.4	4.4	1.3
31-03-2023	60+	82	102	10	26.1	8.7	9.9
31-03-2023	<60	13	170	20	14.5	3.5	0.7
01-04-2023	<60	7	102	18	7.8	2.1	0.6
01-04-2023	All ages	34	150	23	8.4	2.4	0.8
01-04-2023	60+	27	48	2	8.6	4.1	2
02-04-2023	<60	8	110	19	9	2.2	0.7
02-04-2023	All ages	64	198	35	15.9	3.2	1.2
02-04-2023	60+	56	88	14	18	7.5	14
03-04-2023	<60	9	144	24	10.1	2.9	0.8
03-04-2023	60+	62	111	13	19.9	9.5	13
03-04-2023	All ages	71	256	43	17.6	4.2	1.5
04-04-2023	<60	10	162	17	11.3	3.3	0.6
04-04-2023	All ages	86	284	37	21.4	4.6	1.3
04-04-2023	60+	76	122	11	24.5	10.4	11
05-04-2023	60+	48	104	15	15.5	8.9	15
05-04-2023	All ages	53	189	36	13.2	3.1	1.2
05-04-2023	<60	5	85	16	5.6	1.7	0.6
06-04-2023	60+	24	66	4	7.7	5.6	4
06-04-2023	<60	3	60	18	3.4	1.2	0.6
06-04-2023	All ages	27	127	24	6.7	2.1	0.8
07-04-2023	All ages	50	161	24	12.6	2.6	0.8
07-04-2023	<60	4	87	11	4.6	1.8	0.4
07-04-2023	60+	46	74	8	15	6.3	8
08-04-2023	All ages	28	124	27	7.1	2	0.9
08-04-2023	60+	23	45	8	7.6	3.8	8
08-04-2023	<60	5	79	18	5.8	1.6	0.6
09-04-2023	All ages	40	226	33	10.2	3.7	1.1
09-04-2023	<60	6	127	19	7	2.6	0.7
09-04-2023	60+	34	99	7	11.3	8.4	7
10-04-2023	All ages	63	226	41	16.1	3.7	1.4
10-04-2023	<60	4	110	28	4.6	2.2	1
10-04-2023	60+	59	116	6	19.6	9.8	6.1
11-04-2023	<60	9	80	14	10.6	1.6	0.5
11-04-2023	60+	49	98	14	16.5	8.3	14.1
11-04-2023	All ages	58	178	34	15.1	2.9	1.2
12-04-2023	<60	4	55	11	4.8	1.1	0.4
12-04-2023	60+	11	40	4	3.8	3.4	4
12-04-2023	All ages	15	95	16	4	1.5	0.5
13-04-2023	60+	40	103	8	13.7	8.6	8.1
13-04-2023	<60	5	122	15	6	2.5	0.5
13-04-2023	All ages	45	225	24	11.9	3.7	0.8
14-04-2023	60+	29	88	13	9.9	7.4	13.2
14-04-2023	<60	5	116	29	6	2.4	1
14-04-2023	All ages	34	205	43	9	3.3	1.5
15-04-2023	60+	16	37	6	5.6	3.1	6.1
15-04-2023	All ages	20	185	23	5.4	3	0.8
15-04-2023	<60	4	148	17	4.9	3	0.6
16-04-2023	<60	5	166	11	6.1	3.4	0.4
16-04-2023	All ages	41	256	27	11.1	4.2	0.9
16-04-2023	60+	36	90	11	12.6	7.5	11.2
17-04-2023	All ages	43	319	39	11.7	5.2	1.3
17-04-2023	<60	7	174	25	8.6	3.5	0.9
17-04-2023	60+	36	143	9	12.6	11.9	9.2
18-04-2023	All ages	37	292	35	10.1	4.7	1.2
18-04-2023	<60	3	169	24	3.7	3.4	0.8
18-04-2023	60+	34	123	7	12	10.2	7.2
19-04-2023	<60	2	112	12	2.5	2.3	0.4
19-04-2023	All ages	27	195	24	7.4	3.2	0.8
19-04-2023	60+	25	83	7	8.8	6.9	7.2
20-04-2023	60+	38	88	9	13.6	7.3	9.2
20-04-2023	<60	2	116	16	2.5	2.4	0.6
20-04-2023	All ages	40	204	29	11	3.3	1
21-04-2023	60+	31	64	4	11.3	5.3	4.1
21-04-2023	<60	4	74	27	5.1	1.5	0.9
21-04-2023	All ages	35	138	35	9.8	2.2	1.2
22-04-2023	60+	12	35	7	4.4	2.9	7.2
22-04-2023	All ages	15	82	15	4.2	1.3	0.5
22-04-2023	<60	3	47	7	3.8	1	0.2
23-04-2023	60+	27	79	5	9.9	6.5	5.1
23-04-2023	All ages	29	176	31	8.2	2.8	1.1
23-04-2023	<60	2	97	20	2.6	2	0.7
24-04-2023	60+	34	57	13	12.5	4.7	13.4
24-04-2023	All ages	37	145	36	10.5	2.3	1.2
24-04-2023	<60	3	88	16	3.9	1.8	0.6
25-04-2023	All ages	24	171	16	6.9	2.8	0.5
25-04-2023	60+	20	87	0	7.4	7.2	0
25-04-2023	<60	4	84	16	5.2	1.7	0.6
26-04-2023	<60	0	54	14	0	1.1	0.5
26-04-2023	All ages	8	80	18	2.3	1.3	0.6
26-04-2023	60+	8	25	1	3	2.1	1
27-04-2023	All ages	26	134	32	7.5	2.2	1.1
27-04-2023	<60	3	87	21	3.9	1.8	0.7
27-04-2023	60+	23	47	6	8.6	3.9	6.2
28-04-2023	60+	28	76	5	10.7	6.2	5.2
28-04-2023	<60	4	84	13	5.3	1.7	0.4
28-04-2023	All ages	32	160	19	9.5	2.6	0.6
29-04-2023	<60	2	68	15	2.7	1.4	0.5
29-04-2023	60+	14	35	1	5.5	2.8	1
29-04-2023	All ages	16	103	17	4.8	1.7	0.6
30-04-2023	60+	20	84	7	7.8	6.8	7.3
30-04-2023	All ages	26	206	28	7.9	3.3	1
30-04-2023	<60	6	122	18	8.2	2.5	0.6
01-05-2023	60+	26	88	9	10.2	7.1	9.4
01-05-2023	<60	1	131	20	1.4	2.7	0.7
01-05-2023	All ages	27	219	32	8.2	3.5	1.1
02-05-2023	All ages	29	197	29	8.9	3.2	1
02-05-2023	60+	26	89	6	10.4	7.2	6.3
02-05-2023	<60	3	108	19	4.2	2.2	0.7
03-05-2023	All ages	22	148	25	6.9	2.4	0.9
03-05-2023	60+	21	70	9	8.5	5.6	9.4
03-05-2023	<60	1	78	12	1.4	1.6	0.4
04-05-2023	<60	4	109	16	5.7	2.2	0.6
04-05-2023	All ages	34	167	24	10.8	2.7	0.8
04-05-2023	60+	30	58	6	12.4	4.7	6.3
05-05-2023	All ages	21	133	22	6.8	2.1	0.7
05-05-2023	<60	2	82	20	2.9	1.7	0.7
05-05-2023	60+	19	51	1	8.1	4.1	1.1
06-05-2023	<60	0	79	9	0	1.6	0.3
06-05-2023	60+	5	33	4	2.2	2.6	4.2
06-05-2023	All ages	5	112	17	1.7	1.8	0.6
07-05-2023	60+	25	63	10	11	5	10.4
07-05-2023	<60	5	77	22	7.5	1.6	0.8
07-05-2023	All ages	30	140	33	10.1	2.2	1.1
08-05-2023	60+	20	75	8	8.8	6	8.3
08-05-2023	<60	1	100	7	1.5	2	0.2
08-05-2023	All ages	21	175	16	7.1	2.8	0.5
09-05-2023	<60	0	87	12	0	1.8	0.4
09-05-2023	60+	28	42	7	12.6	3.3	7.3
09-05-2023	All ages	28	129	19	9.6	2.1	0.6
10-05-2023	All ages	16	113	24	5.6	1.8	0.8
10-05-2023	60+	14	57	8	6.4	4.5	8.4
10-05-2023	<60	2	56	13	3.1	1.1	0.4
11-05-2023	All ages	19	107	19	6.7	1.7	0.6
11-05-2023	<60	3	57	11	4.7	1.2	0.4
11-05-2023	60+	16	50	6	7.4	3.9	6.3
12-05-2023	All ages	19	121	26	6.9	1.9	0.9
12-05-2023	<60	3	57	18	4.7	1.2	0.6
12-05-2023	60+	16	64	6	7.5	5	6.3
13-05-2023	<60	1	56	7	1.6	1.1	0.2
13-05-2023	All ages	3	83	9	1.1	1.3	0.3
13-05-2023	60+	2	27	1	1	2.1	1
14-05-2023	<60	2	60	10	3.2	1.2	0.3
14-05-2023	All ages	12	134	19	4.5	2.1	0.6
14-05-2023	60+	10	74	6	4.9	5.8	6.3
15-05-2023	60+	18	70	12	8.8	5.5	12.6
15-05-2023	<60	1	56	11	1.6	1.1	0.4
15-05-2023	All ages	19	126	27	7.1	2	0.9
16-05-2023	60+	14	39	5	7	3	5.3
16-05-2023	<60	1	54	8	1.7	1.1	0.3
16-05-2023	All ages	15	93	19	5.7	1.5	0.6
17-05-2023	60+	5	44	4	2.6	3.4	4.2
17-05-2023	All ages	5	73	16	2	1.2	0.5
17-05-2023	<60	0	29	11	0	0.6	0.4
18-05-2023	60+	10	45	5	5.3	3.5	5.3
18-05-2023	All ages	10	82	22	4	1.3	0.7
18-05-2023	<60	0	37	10	0	0.8	0.3
19-05-2023	All ages	6	67	16	2.5	1.1	0.5
19-05-2023	60+	6	28	2	3.3	2.1	2.1
19-05-2023	<60	0	38	10	0	0.8	0.3
20-05-2023	All ages	1	63	12	0.4	1	0.4
20-05-2023	60+	1	23	2	0.6	1.8	2.1
20-05-2023	<60	0	40	9	0	0.8	0.3
21-05-2023	<60	1	45	13	1.8	0.9	0.4
21-05-2023	60+	8	36	5	4.6	2.7	5.3
21-05-2023	All ages	9	82	18	3.9	1.3	0.6
22-05-2023	<60	0	33	10	0	0.7	0.3
22-05-2023	All ages	8	95	17	3.5	1.5	0.6
22-05-2023	60+	8	62	6	4.6	4.7	6.3
23-05-2023	<60	2	46	14	3.7	0.9	0.5
23-05-2023	60+	6	49	2	3.6	3.7	2.1
23-05-2023	All ages	8	95	18	3.6	1.5	0.6
24-05-2023	<60	4	35	14	7.6	0.7	0.5
24-05-2023	60+	12	46	3	7.5	3.5	3.2
24-05-2023	All ages	16	81	18	7.5	1.3	0.6
25-05-2023	60+	1	50	1	0.7	3.7	1.1
25-05-2023	All ages	2	70	16	1	1.1	0.5
25-05-2023	<60	1	19	13	2	0.4	0.4
26-05-2023	60+	2	24	4	1.4	1.8	4.2
26-05-2023	<60	0	18	5	0	0.4	0.2
26-05-2023	All ages	2	42	10	1	0.7	0.3
27-05-2023	All ages	2	53	14	1.1	0.8	0.5
27-05-2023	60+	2	25	1	1.4	1.9	1.1
27-05-2023	<60	0	28	11	0	0.6	0.4
28-05-2023	All ages	8	93	16	4.3	1.5	0.5
28-05-2023	60+	8	52	1	5.8	3.9	1.1
28-05-2023	<60	0	41	10	0	0.8	0.3
29-05-2023	All ages	6	101	19	3.2	1.6	0.6
29-05-2023	<60	2	28	6	4.2	0.6	0.2
29-05-2023	60+	4	73	13	2.9	5.4	13.8
30-05-2023	All ages	4	79	22	2.2	1.2	0.7
30-05-2023	60+	2	44	3	1.5	3.2	3.2
30-05-2023	<60	2	35	10	4.3	0.7	0.3
31-05-2023	<60	0	42	16	0	0.9	0.5
31-05-2023	60+	6	48	3	4.7	3.5	3.2
31-05-2023	All ages	6	90	19	3.4	1.4	0.6
01-06-2023	60+	6	69	3	4.9	5.1	3.2
01-06-2023	All ages	6	105	12	3.6	1.6	0.4
01-06-2023	<60	0	36	9	0	0.7	0.3
02-06-2023	60+	5	34	0	4.2	2.5	0
02-06-2023	<60	0	34	8	0	0.7	0.3
02-06-2023	All ages	5	68	8	3.1	1.1	0.3
03-06-2023	60+	3	22	6	2.7	1.6	6.4
03-06-2023	<60	0	27	9	0	0.5	0.3
03-06-2023	All ages	3	49	15	1.9	0.8	0.5
04-06-2023	60+	4	45	4	3.6	3.3	4.3
04-06-2023	All ages	4	81	18	2.6	1.3	0.6
04-06-2023	<60	0	36	13	0	0.7	0.4
05-06-2023	All ages	3	112	17	2	1.8	0.6
05-06-2023	<60	0	44	11	0	0.9	0.4
05-06-2023	60+	3	68	5	2.7	4.9	5.4
06-06-2023	All ages	8	103	23	5.5	1.6	0.8
06-06-2023	<60	2	54	14	5.2	1.1	0.5
06-06-2023	60+	6	49	8	5.6	3.5	8.6
07-06-2023	<60	0	38	12	0	0.8	0.4
07-06-2023	All ages	6	82	19	4.3	1.3	0.6
07-06-2023	60+	6	44	6	5.9	3.2	6.5
08-06-2023	<60	0	27	22	0	0.5	0.8
08-06-2023	All ages	2	88	24	1.5	1.4	0.8
08-06-2023	60+	2	61	2	2.1	4.4	2.2
09-06-2023	<60	1	20	10	2.9	0.4	0.3
09-06-2023	All ages	3	52	14	2.4	0.8	0.5
09-06-2023	60+	2	32	2	2.2	2.3	2.2
10-06-2023	<60	0	23	14	0	0.5	0.5
10-06-2023	60+	1	24	2	1.2	1.7	2.2
10-06-2023	All ages	1	47	19	0.8	0.7	0.6
11-06-2023	All ages	2	66	11	1.7	1	0.4
11-06-2023	60+	2	34	3	2.3	2.4	3.2
11-06-2023	<60	0	32	7	0	0.6	0.2
12-06-2023	60+	1	50	3	1.2	3.6	3.3
12-06-2023	All ages	1	94	13	0.8	1.5	0.4
12-06-2023	<60	0	44	10	0	0.9	0.3
13-06-2023	60+	4	46	0	4.9	3.3	0
13-06-2023	All ages	4	74	8	3.5	1.2	0.3
13-06-2023	<60	0	28	7	0	0.6	0.2
14-06-2023	60+	1	46	4	1.3	3.3	4.3
14-06-2023	All ages	1	75	11	0.9	1.2	0.4
14-06-2023	<60	0	29	6	0	0.6	0.2
15-06-2023	<60	1	28	9	3.5	0.6	0.3
15-06-2023	All ages	2	73	16	2	1.1	0.5
15-06-2023	60+	1	45	4	1.4	3.2	4.3
16-06-2023	All ages	1	55	12	1	0.9	0.4
16-06-2023	<60	0	24	10	0	0.5	0.3
16-06-2023	60+	1	31	1	1.4	2.2	1.1
17-06-2023	<60	0	45	8	0	0.9	0.3
17-06-2023	60+	0	23	3	0	1.6	3.3
17-06-2023	All ages	0	68	11	0	1.1	0.4
18-06-2023	<60	0	30	11	0	0.6	0.4
18-06-2023	60+	3	47	4	4.7	3.3	4.4
18-06-2023	All ages	3	77	19	3.3	1.2	0.6
19-06-2023	All ages	3	90	11	3.3	1.4	0.4
19-06-2023	60+	3	50	4	4.7	3.5	4.4
19-06-2023	<60	0	40	5	0	0.8	0.2
20-06-2023	60+	4	36	3	6.6	2.5	3.3
20-06-2023	<60	0	37	9	0	0.7	0.3
20-06-2023	All ages	4	73	12	4.7	1.1	0.4
21-06-2023	All ages	4	67	7	4.9	1	0.2
21-06-2023	60+	3	38	1	5.2	2.7	1.1
21-06-2023	<60	1	29	4	4.2	0.6	0.1
22-06-2023	60+	0	43	1	0	3	1.1
22-06-2023	All ages	1	70	10	1.3	1.1	0.3
22-06-2023	<60	1	27	8	4.4	0.5	0.3
23-06-2023	<60	0	35	5	0	0.7	0.2
23-06-2023	All ages	2	65	8	2.8	1	0.3
23-06-2023	60+	2	30	3	4	2.1	3.3
24-06-2023	All ages	1	47	14	1.5	0.7	0.5
24-06-2023	<60	0	25	10	0	0.5	0.3
24-06-2023	60+	1	22	1	2.1	1.5	1.1
25-06-2023	<60	0	29	2	0	0.6	0.1
25-06-2023	60+	2	33	3	4.4	2.3	3.3
25-06-2023	All ages	2	62	7	3.1	1	0.2
26-06-2023	60+	2	45	2	4.4	3.1	2.2
26-06-2023	All ages	2	76	11	3.1	1.2	0.4
26-06-2023	<60	0	31	7	0	0.6	0.2
27-06-2023	60+	0	41	4	0	2.8	4.4
27-06-2023	<60	1	22	8	5.3	0.4	0.3
27-06-2023	All ages	1	63	13	1.6	1	0.4
28-06-2023	60+	0	28	1	0	1.9	1.1
28-06-2023	<60	1	16	5	5.5	0.3	0.2
28-06-2023	All ages	1	44	6	1.7	0.7	0.2
29-06-2023	All ages	0	104	18	0	1.6	0.6
29-06-2023	60+	0	62	2	0	4.3	2.2
29-06-2023	<60	0	41	14	0	0.8	0.5
30-06-2023	All ages	0	59	8	0	0.9	0.3
30-06-2023	<60	0	22	3	0	0.4	0.1
30-06-2023	60+	0	37	2	0	2.5	2.2
01-07-2023	All ages	1	26	5	1.9	0.4	0.2
01-07-2023	60+	1	11	2	2.8	0.8	2.2
01-07-2023	<60	0	15	3	0	0.3	0.1
02-07-2023	<60	0	14	5	0	0.3	0.2
02-07-2023	All ages	2	66	9	3.9	1	0.3
02-07-2023	60+	2	52	2	5.7	3.6	2.2
03-07-2023	<60	0	25	2	0	0.5	0.1
03-07-2023	All ages	0	74	6	0	1.1	0.2
03-07-2023	60+	0	49	4	0	3.4	4.4
04-07-2023	All ages	1	57	6	2	0.9	0.2
04-07-2023	<60	0	23	3	0	0.5	0.1
04-07-2023	60+	1	34	3	3	2.3	3.3
05-07-2023	60+	1	48	7	3.1	3.3	7.8
05-07-2023	<60	1	16	2	6.8	0.3	0.1
05-07-2023	All ages	2	64	11	4.2	1	0.4
06-07-2023	60+	2	64	2	6.6	4.4	2.2
06-07-2023	All ages	3	87	7	6.7	1.3	0.2
06-07-2023	<60	1	23	3	7.1	0.5	0.1
07-07-2023	60+	1	26	6	3.4	1.8	6.7
07-07-2023	All ages	1	36	14	2.3	0.6	0.5
07-07-2023	<60	0	10	7	0	0.2	0.2
08-07-2023	All ages	3	37	4	7.5	0.6	0.1
08-07-2023	<60	1	12	2	7.9	0.2	0.1
08-07-2023	60+	2	25	2	7.3	1.7	2.2
09-07-2023	All ages	0	65	6	0	1	0.2
09-07-2023	60+	0	50	3	0	3.4	3.4
09-07-2023	<60	0	15	1	0	0.3	0
10-07-2023	<60	0	27	2	0	0.5	0.1
10-07-2023	All ages	0	93	4	0	1.4	0.1
10-07-2023	60+	0	66	1	0	4.5	1.1
11-07-2023	<60	0	28	1	0	0.6	0
11-07-2023	All ages	1	81	6	2.6	1.2	0.2
11-07-2023	60+	1	53	2	3.9	3.6	2.3
12-07-2023	<60	0	23	3	0	0.5	0.1
12-07-2023	60+	2	52	4	8.1	3.5	4.5
12-07-2023	All ages	2	75	9	5.5	1.2	0.3
13-07-2023	<60	0	35	8	0	0.7	0.3
13-07-2023	All ages	2	93	16	5.8	1.4	0.5
13-07-2023	60+	2	58	5	8.5	3.9	5.7
14-07-2023	60+	0	33	2	0	2.2	2.3
14-07-2023	All ages	0	41	7	0	0.6	0.2
14-07-2023	<60	0	8	5	0	0.2	0.2
15-07-2023	60+	1	15	3	4.7	1	3.4
15-07-2023	<60	0	13	0	0	0.3	0
15-07-2023	All ages	1	28	3	3.2	0.4	0.1
16-07-2023	All ages	0	83	5	0	1.3	0.2
16-07-2023	<60	0	23	3		0.5	0.1
16-07-2023	60+	0	60	0	0	4.1	0
17-07-2023	All ages	2	55	9	6.5	0.8	0.3
17-07-2023	60+	2	37	3	9.6	2.5	3.4
17-07-2023	<60	0	18	4		0.4	0.1
18-07-2023	All ages	0	72	7	0	1.1	0.2
18-07-2023	<60	0	25	4		0.5	0.1
18-07-2023	60+	0	47	2	0	3.2	2.3
19-07-2023	All ages	3	63	5	10.7	1	0.2
19-07-2023	<60	0	20	2		0.4	0.1
19-07-2023	60+	3	43	2	15.8	2.9	2.3
20-07-2023	<60	0	25	5		0.5	0.2
20-07-2023	60+	1	58	2	5.5	3.9	2.3
20-07-2023	All ages	1	83	9	3.8	1.3	0.3
21-07-2023	<60	0	23	5		0.5	0.2
21-07-2023	All ages	0	80	13	0	1.2	0.4
21-07-2023	60+	0	57	7	0	3.9	8
22-07-2023	60+	0	16	1	0	1.1	1.1
22-07-2023	<60	0	17	5		0.3	0.2
22-07-2023	All ages	0	33	7	0	0.5	0.2
23-07-2023	60+	3	56	6	19.1	3.8	6.9
23-07-2023	<60	0	30	1		0.6	0
23-07-2023	All ages	3	86	13	12.9	1.3	0.4
24-07-2023	60+	1	64	3	6.4	4.3	3.4
24-07-2023	All ages	1	90	16	4.3	1.4	0.5
24-07-2023	<60	0	26	9		0.5	0.3
25-07-2023	<60	0	15	2		0.3	0.1
25-07-2023	All ages	0	54	4	0	0.8	0.1
25-07-2023	60+	0	39	2	0	2.6	2.3
26-07-2023	All ages	0	96	10	0	1.5	0.3
26-07-2023	<60	0	30	5		0.6	0.2
26-07-2023	60+	0	66	3	0	4.5	3.5
27-07-2023	All ages	0	77	9	0	1.2	0.3
27-07-2023	<60	0	22	5		0.4	0.2
27-07-2023	60+	0	55	2	0	3.7	2.3
28-07-2023	<60	0	16	1		0.3	0
28-07-2023	60+	0	42	3	0	2.8	3.5
28-07-2023	All ages	0	59	4	0	0.9	0.1
29-07-2023	<60	0	7	2		0.1	0.1
29-07-2023	All ages	0	29	9	0	0.4	0.3
29-07-2023	60+	0	21	4	0	1.4	4.6
30-07-2023	<60	0	17	4		0.3	0.1
30-07-2023	60+	0	60	4	0	4	4.6
30-07-2023	All ages	0	79	8	0	1.2	0.3
31-07-2023	60+	0	47	8	0	3.2	9.3
31-07-2023	All ages	0	72	18	0	1.1	0.6
31-07-2023	<60	0	25	9		0.5	0.3
01-08-2023	60+	0	53	3	0	3.6	3.5
01-08-2023	All ages	0	86	9	0	1.3	0.3
01-08-2023	<60	0	33	4		0.7	0.1
02-08-2023	60+	0	40	3	0	2.7	3.5
02-08-2023	<60	0	17	6		0.3	0.2
02-08-2023	All ages	0	57	11	0	0.9	0.4
03-08-2023	All ages	1	82	15	6.4	1.3	0.5
03-08-2023	60+	1	63	5	10	4.2	5.8
03-08-2023	<60	0	19	8		0.4	0.3
04-08-2023	<60	0	9	4		0.2	0.1
04-08-2023	All ages	0	47	8	0	0.7	0.3
04-08-2023	60+	0	38	2		2.6	2.3
05-08-2023	All ages	0	35	8	0	0.5	0.3
05-08-2023	<60	0	16	4		0.3	0.1
05-08-2023	60+	0	19	2		1.3	2.3
06-08-2023	60+	0	55	4		3.7	4.7
06-08-2023	<60	0	20	8		0.4	0.3
06-08-2023	All ages	0	75	16	0	1.2	0.5
07-08-2023	<60	1	26	6		0.5	0.2
07-08-2023	60+	1	42	3		2.8	3.5
07-08-2023	All ages	2	68	10	14.4	1	0.3
08-08-2023	60+	2	72	5		4.8	5.9
08-08-2023	All ages	2	99	21	15.1	1.5	0.7
08-08-2023	<60	0	27	12		0.5	0.4
09-08-2023	60+	0	44	3		3	3.5
09-08-2023	<60	0	14	6		0.3	0.2
09-08-2023	All ages	0	58	11	0	0.9	0.4
10-08-2023	60+	0	73	3		4.9	3.6
10-08-2023	All ages	0	96	15	0	1.5	0.5
10-08-2023	<60	0	23	8		0.5	0.3
11-08-2023	60+	0	43	2		2.9	2.4
11-08-2023	All ages	0	68	5	0	1	0.2
11-08-2023	<60	0	25	2		0.5	0.1
12-08-2023	<60	0	11	4		0.2	0.1
12-08-2023	All ages	0	40	8	0	0.6	0.3
12-08-2023	60+	0	29	2		1.9	2.4
13-08-2023	All ages	0	119	15	0	1.8	0.5
13-08-2023	<60	0	30	5		0.6	0.2
13-08-2023	60+	0	89	9		6	10.7
14-08-2023	60+	0	63	5		4.2	6
14-08-2023	<60	0	28	6		0.6	0.2
14-08-2023	All ages	0	91	14	0	1.4	0.5
15-08-2023	60+	0	65	10		4.4	11.9
15-08-2023	<60	0	26	6		0.5	0.2
15-08-2023	All ages	0	91	17	0	1.4	0.6
16-08-2023	60+	0	60	3		4	3.6
16-08-2023	<60	0	26	11		0.5	0.4
16-08-2023	All ages	0	86	16	0	1.3	0.5
17-08-2023	<60	0	33	7		0.7	0.2
17-08-2023	60+	0	60	9		4	10.8
17-08-2023	All ages	0	93	17	0	1.4	0.6
18-08-2023	All ages	0	81	12		1.2	0.4
18-08-2023	60+	0	60	3		4	3.6
18-08-2023	<60	0	21	7		0.4	0.2
19-08-2023	60+	0	56	5		3.8	6
19-08-2023	All ages	0	77	10		1.2	0.3
19-08-2023	<60	0	21	1		0.4	0
20-08-2023	All ages	1	93	18		1.4	0.6
20-08-2023	<60	1	29	8		0.6	0.3
20-08-2023	60+	0	64	6		4.3	7.2
21-08-2023	<60	0	35	13		0.7	0.4
21-08-2023	60+	0	71	2		4.8	2.4
21-08-2023	All ages	0	106	19		1.6	0.6
22-08-2023	<60	1	39	7		0.8	0.2
22-08-2023	All ages	3	111	13		1.7	0.4
22-08-2023	60+	2	72	3		4.8	3.6
23-08-2023	All ages	0	125	23		1.9	0.8
23-08-2023	<60	0	56	11		1.1	0.4
23-08-2023	60+	0	69	11		4.6	13.3
24-08-2023	60+	0	111	4		7.4	4.8
24-08-2023	<60	0	46	8		0.9	0.3
24-08-2023	All ages	0	157	19		2.4	0.6
25-08-2023	60+	0	61	4		4.1	4.8
25-08-2023	All ages	0	88	15		1.4	0.5
25-08-2023	<60	0	27	8		0.5	0.3
26-08-2023	All ages	0	58	11		0.9	0.4
26-08-2023	60+	0	35	2		2.3	2.4
26-08-2023	<60	0	23	6		0.5	0.2
27-08-2023	All ages	0	131	21		2	0.7
27-08-2023	60+	0	100	10		6.7	12.1
27-08-2023	<60	0	31	8		0.6	0.3
28-08-2023	All ages	0	120	17		1.8	0.6
28-08-2023	60+	0	83	6		5.6	7.3
28-08-2023	<60	0	37	6		0.7	0.2
29-08-2023	<60	0	45	11		0.9	0.4
29-08-2023	60+	0	95	7		6.4	8.5
29-08-2023	All ages	0	140	19		2.1	0.6
30-08-2023	<60	0	53	13		1.1	0.4
30-08-2023	All ages	0	155	26		2.4	0.9
30-08-2023	60+	0	102	9		6.8	11
31-08-2023	<60	0	45	11		0.9	0.4
31-08-2023	60+	0	102	9		6.8	11
31-08-2023	All ages	0	147	25		2.3	0.8
01-09-2023	<60	0	33	7		0.7	0.2
01-09-2023	All ages	0	96	14		1.5	0.5
01-09-2023	60+	0	63	4		4.2	4.9
02-09-2023	60+	0	31	3		2.1	3.7
02-09-2023	All ages	0	50	15		0.8	0.5
02-09-2023	<60	0	19	10		0.4	0.3
03-09-2023	60+	0	77	7		5.1	8.6
03-09-2023	<60	0	32	12		0.6	0.4
03-09-2023	All ages	0	109	20		1.7	0.7
04-09-2023	All ages	0	140	29		2.1	1
04-09-2023	<60	0	57	17		1.1	0.6
04-09-2023	60+	0	82	10		5.5	12.3
05-09-2023	All ages	0	160	34		2.5	1.2
05-09-2023	60+	0	101	12		6.7	14.8
05-09-2023	<60	0	59	20		1.2	0.7
06-09-2023	All ages	1	128	26		2	0.9
06-09-2023	<60	1	59	16		1.2	0.5
06-09-2023	60+	0	69	8		4.6	9.9
07-09-2023	All ages	0	141	31		2.2	1.1
07-09-2023	60+	0	92	10		6.1	12.4
07-09-2023	<60	0	49	17		1	0.6
08-09-2023	<60	0	55	9		1.1	0.3
08-09-2023	60+	0	67	5		4.5	6.2
08-09-2023	All ages	0	122	17		1.9	0.6
09-09-2023	<60	0	23	18		0.5	0.6
09-09-2023	60+	0	39	3		2.6	3.7
09-09-2023	All ages	0	62	23		1	0.8
10-09-2023	<60	0	69	22		1.4	0.7
10-09-2023	60+	0	89	7		5.9	8.7
10-09-2023	All ages	0	158	43		2.4	1.5
11-09-2023	60+	0	101	7		6.7	8.7
11-09-2023	<60	0	77	17		1.6	0.6
11-09-2023	All ages	0	178	26		2.7	0.9
12-09-2023	60+	0	92	6		6.1	7.5
12-09-2023	All ages	0	167	28		2.6	0.9
12-09-2023	<60	0	75	18		1.5	0.6
13-09-2023	60+	0	113	7		7.5	8.8
13-09-2023	<60	0	68	26		1.4	0.9
13-09-2023	All ages	0	181	37		2.8	1.3
14-09-2023	All ages	0	168	37		2.6	1.3
14-09-2023	<60	0	70	27		1.4	0.9
14-09-2023	60+	0	97	5		6.5	6.3
15-09-2023	All ages	1	114	22		1.7	0.7
15-09-2023	60+	1	69	7		4.6	8.8
15-09-2023	<60	0	45	12		0.9	0.4
16-09-2023	<60	0	27	11		0.5	0.4
16-09-2023	60+	0	36	5		2.4	6.3
16-09-2023	All ages	0	63	20		1	0.7
17-09-2023	<60	0	49	25		1	0.9
17-09-2023	All ages	0	102	38		1.6	1.3
17-09-2023	60+	0	53	9		3.5	11.3
18-09-2023	<60	0	58	17		1.2	0.6
18-09-2023	60+	0	103	18		6.9	22.7
18-09-2023	All ages	0	161	42		2.5	1.4
19-09-2023	All ages	0	225	46		3.5	1.6
19-09-2023	60+	0	122	13		8.1	16.5
19-09-2023	<60	0	102	27		2.1	0.9
20-09-2023	60+	0	127	9		8.5	11.4
20-09-2023	All ages	0	229	47		3.5	1.6
20-09-2023	<60	0	102	24		2.1	0.8
21-09-2023	60+	0	148	13		9.9	16.5
21-09-2023	All ages	0	238	50		3.7	1.7
21-09-2023	<60	0	89	29		1.8	1
22-09-2023	60+	0	91	8		6.1	10.2
22-09-2023	All ages	0	136	25		2.1	0.8
22-09-2023	<60	0	45	14		0.9	0.5
23-09-2023	<60	0	41	6		0.8	0.2
23-09-2023	All ages	0	91	16		1.4	0.5
23-09-2023	60+	0	49	7		3.3	8.9
24-09-2023	All ages	0	120	27		1.8	0.9
24-09-2023	<60	0	29	16		0.6	0.5
24-09-2023	60+	0	90	6		6	7.7
25-09-2023	60+	0	38	3		2.5	3.8
25-09-2023	<60	0	22	7		0.4	0.2
25-09-2023	All ages	0	60	11		0.9	0.4
26-09-2023	<60	0	46	14		0.9	0.5
26-09-2023	60+	2	101	12		6.7	15.4
26-09-2023	All ages	2	147	31		2.3	1.1
27-09-2023	All ages	1	174	23		2.7	0.8
27-09-2023	60+	0	105	8		7	10.3
27-09-2023	<60	1	69	9		1.4	0.3
28-09-2023	60+	0	128	21		8.5	27.1
28-09-2023	<60	0	83	15		1.7	0.5
28-09-2023	All ages	0	212	38		3.3	1.3
29-09-2023	All ages	0	91	17		1.4	0.6
29-09-2023	60+	0	62	3		4.1	3.9
29-09-2023	<60	0	29	8		0.6	0.3
30-09-2023	60+	0	38	5		2.5	6.5
30-09-2023	All ages	0	61	13		0.9	0.4
30-09-2023	<60	0	23	6		0.5	0.2
01-10-2023	<60	0	37	16		0.7	0.5
01-10-2023	All ages	0	121	32		1.9	1.1
01-10-2023	60+	0	82	6		5.5	7.8
02-10-2023	All ages	0	123	16		1.9	0.5
02-10-2023	<60	0	39	4		0.8	0.1
02-10-2023	60+	0	83	11		5.5	14.2
03-10-2023	<60	0	40	5		0.8	0.2
03-10-2023	60+	0	88	9		5.9	11.7
03-10-2023	All ages	0	128	18		2	0.6
04-10-2023	60+	0	64	8		4.3	10.4
04-10-2023	All ages	0	93	19		1.4	0.6
04-10-2023	<60	0	29	7		0.6	0.2
05-10-2023	60+	0	65	9		4.3	11.7
05-10-2023	<60	0	27	4		0.5	0.1
05-10-2023	All ages	0	92	20		1.4	0.7
06-10-2023	<60	0	19	2		0.4	0.1
06-10-2023	60+	0	46	3		3.1	3.9
06-10-2023	All ages	0	66	6		1	0.2
07-10-2023	All ages	0	27	6		0.4	0.2
07-10-2023	60+	0	23	3		1.5	3.9
07-10-2023	<60	0	4	1		0.1	0
08-10-2023	60+	0	54	8		3.6	10.5
08-10-2023	All ages	0	63	14		1	0.5
08-10-2023	<60	0	9	3		0.2	0.1
09-10-2023	<60	0	21	6		0.4	0.2
09-10-2023	All ages	0	67	13		1	0.4
09-10-2023	60+	0	46	5		3.1	6.6
10-10-2023	<60	0	10	6		0.2	0.2
10-10-2023	All ages	0	43	11		0.7	0.4
10-10-2023	60+	0	33	2		2.2	2.6
11-10-2023	All ages	0	51	10		0.8	0.3
11-10-2023	<60	0	19	4		0.4	0.1
11-10-2023	60+	0	32	6		2.1	7.9
12-10-2023	All ages	0	52	7		0.8	0.2
12-10-2023	<60	0	16	4		0.3	0.1
12-10-2023	60+	0	36	3		2.4	4
13-10-2023	60+	0	23	6		1.5	8
13-10-2023	<60	0	5	2		0.1	0.1
13-10-2023	All ages	0	28	13		0.4	0.4
14-10-2023	60+	0	8	0		0.5	0
14-10-2023	All ages	0	11	1		0.2	0
14-10-2023	<60	0	3	1		0.1	0
15-10-2023	<60	0	11	3		0.2	0.1
15-10-2023	60+	0	25	3		1.7	4
15-10-2023	All ages	0	36	6		0.6	0.2
16-10-2023	60+	0	27	6		1.8	8
16-10-2023	All ages	0	39	16		0.6	0.5
16-10-2023	<60	0	12	6		0.2	0.2
17-10-2023	All ages	0	36	4		0.6	0.1
17-10-2023	<60	0	8	2		0.2	0.1
17-10-2023	60+	0	28	0		1.9	0
18-10-2023	<60	0	11	5		0.2	0.2
18-10-2023	60+	0	19	0		1.3	0
18-10-2023	All ages	0	30	6		0.5	0.2
19-10-2023	<60	0	9	6		0.2	0.2
19-10-2023	All ages	0	40	9		0.6	0.3
19-10-2023	60+	0	31	3		2.1	4
20-10-2023	<60	0	4	3		0.1	0.1
20-10-2023	60+	0	18	1		1.2	1.3
20-10-2023	All ages	0	22	6		0.3	0.2
21-10-2023	<60	0	3	3		0.1	0.1
21-10-2023	All ages	0	8	5		0.1	0.2
21-10-2023	60+	0	5	2		0.3	2.7
22-10-2023	60+	0	25	3		1.7	4
22-10-2023	All ages	0	34	5		0.5	0.2
22-10-2023	<60	0	9	2		0.2	0.1
23-10-2023	60+	0	16	4		1.1	5.4
23-10-2023	<60	0	8	2		0.2	0.1
23-10-2023	All ages	0	24	7		0.4	0.2
24-10-2023	All ages	0	24	5		0.4	0.2
24-10-2023	<60	0	7	1		0.1	0
24-10-2023	60+	0	17	1		1.1	1.3
25-10-2023	All ages	0	16	2		0.2	0.1
25-10-2023	60+	0	13	2		0.9	2.7
25-10-2023	<60	0	3	0		0.1	0
26-10-2023	All ages	0	27	9		0.4	0.3
26-10-2023	<60	0	11	4		0.2	0.1
26-10-2023	60+	0	16	1		1.1	1.3
27-10-2023	All ages	0	11	3		0.2	0.1
27-10-2023	60+	0	4	0		0.3	0
27-10-2023	<60	0	7	3		0.1	0.1
28-10-2023	<60	0	3	0		0.1	0
28-10-2023	All ages	0	11	1		0.2	0
28-10-2023	60+	0	8	1		0.5	1.4
29-10-2023	<60	0	6	5		0.1	0.2
29-10-2023	All ages	0	23	14		0.4	0.5
29-10-2023	60+	0	17	4		1.1	5.4
30-10-2023	60+	0	14	6		0.9	8.1
30-10-2023	All ages	0	23	9		0.4	0.3
30-10-2023	<60	0	9	0		0.2	0
31-10-2023	60+	0	21	1		1.4	1.4
31-10-2023	<60	0	7	4		0.1	0.1
31-10-2023	All ages	0	28	8		0.4	0.3
01-11-2023	60+	0	12	2		0.8	2.7
01-11-2023	All ages	0	15	7		0.2	0.2
01-11-2023	<60	0	3	4		0.1	0.1
02-11-2023	60+	0	23	2		1.5	2.7
02-11-2023	<60	0	12	2		0.2	0.1
02-11-2023	All ages	0	35	5		0.5	0.2
03-11-2023	All ages	0	10	3		0.2	0.1
03-11-2023	<60	0	1	2		0	0.1
03-11-2023	60+	0	9	0		0.6	0
04-11-2023	All ages	0	14	3		0.2	0.1
04-11-2023	<60	0	2	1		0	0
04-11-2023	60+	0	12	2		0.8	2.7
05-11-2023	<60	0	3	1		0.1	0
05-11-2023	60+	0	13	1		0.9	1.4
05-11-2023	All ages	0	16	4	0	0.2	0.1
06-11-2023	<60	0	5	2		0.1	0.1
06-11-2023	All ages	0	16	4	0	0.2	0.1
06-11-2023	60+	0	11	1	0	0.7	1.4
07-11-2023	<60	0	7	0		0.1	0
07-11-2023	60+	1	17	1	8.2	1.1	1.4
07-11-2023	All ages	1	24	7	6.6	0.4	0.2
08-11-2023	All ages	0	16	5	0	0.2	0.2
08-11-2023	60+	0	11	0	0	0.7	0
08-11-2023	<60	0	5	1		0.1	0
09-11-2023	60+	0	17	0	0	1.1	0
09-11-2023	All ages	1	22	4	5.3	0.3	0.1
09-11-2023	<60	1	5	4		0.1	0.1
10-11-2023	60+	0	7	1	0	0.5	1.4
10-11-2023	All ages	0	10	6	0	0.2	0.2
10-11-2023	<60	0	3	2		0.1	0.1
11-11-2023	All ages	0	9	2	0	0.1	0.1
11-11-2023	60+	0	6	0	0	0.4	0
11-11-2023	<60	0	3	1		0.1	0
12-11-2023	<60	1	3	3		0.1	0.1
12-11-2023	All ages	1	23	8	4.9	0.4	0.3
12-11-2023	60+	0	20	0	0	1.3	0
13-11-2023	All ages	0	9	8	0	0.1	0.3
13-11-2023	<60	0	1	1		0	0
13-11-2023	60+	0	8	2	0	0.5	2.8
14-11-2023	60+	0	20	0	0	1.3	0
14-11-2023	<60	0	4	2		0.1	0.1
14-11-2023	All ages	0	24	6	0	0.4	0.2
15-11-2023	<60	0	5	2		0.1	0.1
15-11-2023	60+	0	14	1	0	0.9	1.4
15-11-2023	All ages	0	19	6	0	0.3	0.2
16-11-2023	60+	0	10	2	0	0.7	2.8
16-11-2023	All ages	0	17	6	0	0.3	0.2
16-11-2023	<60	0	7	3		0.1	0.1
17-11-2023	60+	0	9	1	0	0.6	1.4
17-11-2023	<60	0	6	1		0.1	0
17-11-2023	All ages	0	15	6	0	0.2	0.2
18-11-2023	All ages	0	5	2	0	0.1	0.1
18-11-2023	60+	0	3	0	0	0.2	0
18-11-2023	<60	0	2	2		0	0.1
19-11-2023	60+	0	18	2	0	1.2	2.8
19-11-2023	All ages	0	22	5	0	0.3	0.2
19-11-2023	<60	0	4	0		0.1	0
20-11-2023	<60	0	2	0		0	0
20-11-2023	All ages	1	19	7	3.4	0.3	0.2
20-11-2023	60+	1	17	2	4.2	1.1	2.8
21-11-2023	All ages	1	12	9	3.2	0.2	0.3
21-11-2023	<60	0	2	3		0	0.1
21-11-2023	60+	1	10	5	4	0.7	7.1
22-11-2023	All ages	0	24	10	0	0.4	0.3
22-11-2023	<60	0	7	5		0.1	0.2
22-11-2023	60+	0	17	3	0	1.1	4.2
23-11-2023	<60	0	7	2		0.1	0.1
23-11-2023	All ages	2	14	7	5.9	0.2	0.2
23-11-2023	60+	2	7	0	7.3	0.5	0
24-11-2023	60+	0	8	0	0	0.5	0
24-11-2023	<60	0	7	5		0.1	0.2
24-11-2023	All ages	0	15	8	0	0.2	0.3
25-11-2023	<60	0	3	0		0.1	0
25-11-2023	60+	0	6	0	0	0.4	0
25-11-2023	All ages	0	9	0	0	0.1	0
26-11-2023	All ages	0	38	12	0	0.6	0.4
26-11-2023	60+	0	29	0	0	2	0
26-11-2023	<60	0	9	6		0.2	0.2
27-11-2023	60+	3	17	1	10.1	1.1	1.4
27-11-2023	All ages	3	27	18	8.3	0.4	0.6
27-11-2023	<60	0	10	10		0.2	0.3
28-11-2023	All ages	1	33	8	2.7	0.5	0.3
28-11-2023	<60	0	5	5		0.1	0.2
28-11-2023	60+	1	28	0	3.3	1.9	0
29-11-2023	<60	0	6	2		0.1	0.1
29-11-2023	All ages	0	43	13	0	0.7	0.4
29-11-2023	60+	0	37	2	0	2.5	2.9
30-11-2023	<60	0	14	1		0.3	0
30-11-2023	All ages	0	45	13	0	0.7	0.4
30-11-2023	60+	0	31	2	0	2.1	2.9
01-12-2023	All ages	0	38	8	0	0.6	0.3
01-12-2023	<60	0	11	1		0.2	0
01-12-2023	60+	0	27	3	0	1.8	4.3
02-12-2023	60+	0	24	1	0	1.6	1.4
02-12-2023	<60	0	8	2		0.2	0.1
02-12-2023	All ages	0	32	3	0	0.5	0.1
03-12-2023	60+	1	30	4	3	2	5.8
03-12-2023	All ages	1	35	16	2.5	0.5	0.5
03-12-2023	<60	0	5	2		0.1	0.1
04-12-2023	60+	0	29	1	0	2	1.4
04-12-2023	All ages	0	38	6	0	0.6	0.2
04-12-2023	<60	0	9	2		0.2	0.1
05-12-2023	All ages	1	43	11	2.4	0.7	0.4
05-12-2023	60+	1	36	0	2.9	2.4	0
05-12-2023	<60	0	7	4		0.1	0.1
06-12-2023	All ages	1	49	18	2.3	0.8	0.6
06-12-2023	60+	1	36	3	2.9	2.4	4.4
06-12-2023	<60	0	13	6		0.3	0.2
07-12-2023	<60	0	10	2		0.2	0.1
07-12-2023	60+	0	35	3	0	2.4	4.4
07-12-2023	All ages	0	45	9	0	0.7	0.3
08-12-2023	<60	0	13	2		0.3	0.1
08-12-2023	All ages	0	53	9	0	0.8	0.3
08-12-2023	60+	0	40	3	0	2.7	4.4
09-12-2023	<60	0	8	0		0.2	0
09-12-2023	60+	0	13	2	0	0.9	2.9
09-12-2023	All ages	0	21	2	0	0.3	0.1
10-12-2023	<60	0	11	4		0.2	0.1
10-12-2023	All ages	0	50	14	0	0.8	0.5
10-12-2023	60+	0	39	5	0	2.6	7.3
11-12-2023	60+	1	39	2	2.7	2.6	2.9
11-12-2023	All ages	1	46	5	2.2	0.7	0.2
11-12-2023	<60	0	7	2		0.1	0.1
12-12-2023	60+	0	38	2	0	2.6	2.9
12-12-2023	<60	0	13	2		0.3	0.1
12-12-2023	All ages	0	51	7	0	0.8	0.2
13-12-2023	<60	0	23	3		0.5	0.1
13-12-2023	60+	1	54	8	2.6	3.7	11.8
13-12-2023	All ages	1	77	16	2.1	1.2	0.5
14-12-2023	All ages	1	60	8	2.1	0.9	0.3
14-12-2023	60+	1	46	6	2.6	3.1	8.9
14-12-2023	<60	0	14	1		0.3	0
15-12-2023	All ages	0	56	12	0	0.9	0.4
15-12-2023	<60	0	20	6		0.4	0.2
15-12-2023	60+	0	36	5	0	2.4	7.4
16-12-2023	All ages	0	43	8	0	0.7	0.3
16-12-2023	60+	0	33	0	0	2.2	0
16-12-2023	<60	0	10	6		0.2	0.2
17-12-2023	<60	1	15	2		0.3	0.1
17-12-2023	All ages	1	52	10	2.1	0.8	0.3
17-12-2023	60+	0	35	5	0	2.4	7.4
18-12-2023	All ages	0	92	11	0	1.4	0.4
18-12-2023	60+	0	67	6	0	4.5	8.9
18-12-2023	<60	0	25	4		0.5	0.1
19-12-2023	60+	2	67	8	5.1	4.5	11.9
19-12-2023	All ages	2	96	15	4.1	1.5	0.5
19-12-2023	<60	0	28	6		0.6	0.2
20-12-2023	60+	2	44	3	5	3	4.5
20-12-2023	<60	0	28	6		0.6	0.2
20-12-2023	All ages	3	72	9	6.1	1.1	0.3
21-12-2023	60+	4	52	5	9.9	3.5	7.5
21-12-2023	All ages	4	67	10	8	1	0.3
21-12-2023	<60	0	15	4		0.3	0.1
22-12-2023	60+	2	47	5	5	3.2	7.5
22-12-2023	<60	1	27	0		0.5	0
22-12-2023	All ages	3	74	7	6	1.1	0.2
23-12-2023	All ages	1	48	4	2	0.7	0.1
23-12-2023	<60	1	14	2		0.3	0.1
23-12-2023	60+	0	34	2	0	2.3	3
24-12-2023	All ages	0	128	11	0	2	0.4
24-12-2023	<60	0	25	4		0.5	0.1
24-12-2023	60+	0	103	6	0	7	9
25-12-2023	<60	1	19	7		0.4	0.2
25-12-2023	60+	0	91	8	0	6.2	12
25-12-2023	All ages	1	110	18	2	1.7	0.6
26-12-2023	<60	0	22	9		0.4	0.3
26-12-2023	All ages	2	97	17	3.9	1.5	0.6
26-12-2023	60+	2	75	4	4.8	5.1	6
27-12-2023	<60	0	36	4		0.7	0.1
27-12-2023	60+	0	87	5	0	5.9	7.5
27-12-2023	All ages	0	123	12	0	1.9	0.4
28-12-2023	All ages	1	107	9	1.9	1.7	0.3
28-12-2023	60+	0	76	4	0	5.2	6
28-12-2023	<60	1	31	3		0.6	0.1
29-12-2023	60+	0	47	5	0	3.2	7.6
29-12-2023	All ages	1	66	9	1.9	1	0.3
29-12-2023	<60	1	19	2		0.4	0.1
30-12-2023	60+	1	38	2	2.4	2.6	3
30-12-2023	All ages	1	46	12	1.9	0.7	0.4
30-12-2023	<60	0	8	6		0.2	0.2
31-12-2023	All ages	3	105	22	5.7	1.6	0.7
31-12-2023	60+	3	84	11	7	5.7	16.7
31-12-2023	<60	0	19	5		0.4	0.2
01-01-2024	<60	0	29	7	0	0.6	0.2
01-01-2024	All ages	2	110	14	3.7	1.7	0.5
01-01-2024	60+	2	81	5	4.6	5.5	7.7
02-01-2024	All ages	2	131	18	3.7	2	0.6
02-01-2024	<60	0	30	5	0	0.6	0.2
02-01-2024	60+	2	101	10	4.6	6.9	15.5
03-01-2024	60+	1	94	8	2.3	6.4	12.4
03-01-2024	<60	0	39	8	0	0.8	0.3
03-01-2024	All ages	1	134	20	1.8	2.1	0.7
04-01-2024	<60	1	38	11	9.7	0.8	0.4
04-01-2024	60+	4	99	5	9	6.7	7.8
04-01-2024	All ages	5	137	21	9.1	2.1	0.7
05-01-2024	60+	1	59	7	2.3	4	10.9
05-01-2024	All ages	1	82	20	1.8	1.3	0.7
05-01-2024	<60	0	23	12	0	0.5	0.4
06-01-2024	60+	0	57	3	0	3.9	4.7
06-01-2024	<60	0	20	5	0	0.4	0.2
06-01-2024	All ages	0	77	10	0	1.2	0.3
07-01-2024	60+	5	105	8	11.2	7.1	12.5
07-01-2024	<60	1	35	7	9.6	0.7	0.2
07-01-2024	All ages	6	140	20	10.8	2.2	0.7
08-01-2024	60+	1	107	9	2.2	7.3	14.1
08-01-2024	All ages	1	159	30	1.8	2.5	1
08-01-2024	<60	0	52	20	0	1.1	0.7
09-01-2024	<60	1	31	8	9.5	0.6	0.3
09-01-2024	All ages	5	137	16	8.8	2.1	0.5
09-01-2024	60+	4	106	5	8.7	7.2	7.8
10-01-2024	All ages	9	186	24	15.7	2.9	0.8
10-01-2024	<60	1	63	7	9.4	1.3	0.2
10-01-2024	60+	8	122	10	17.2	8.3	15.7
11-01-2024	All ages	7	148	23	12.1	2.3	0.8
11-01-2024	<60	2	50	10	18.6	1	0.3
11-01-2024	60+	5	98	11	10.6	6.7	17.3
12-01-2024	<60	0	18	6	0	0.4	0.2
12-01-2024	All ages	0	84	14	0	1.3	0.5
12-01-2024	60+	0	66	4	0	4.5	6.3
13-01-2024	60+	1	30	4	2.1	2	6.3
13-01-2024	<60	0	28	2	0	0.6	0.1
13-01-2024	All ages	1	58	6	1.7	0.9	0.2
14-01-2024	<60	0	47	6	0	1	0.2
14-01-2024	60+	6	115	9	12.6	7.8	14.2
14-01-2024	All ages	6	163	17	10.2	2.5	0.6
15-01-2024	All ages	4	128	25	6.8	2	0.8
15-01-2024	60+	4	86	10	8.4	5.8	15.8
15-01-2024	<60	0	42	11	0	0.9	0.4
16-01-2024	60+	2	99	6	4.1	6.7	9.5
16-01-2024	All ages	2	133	18	3.4	2.1	0.6
16-01-2024	<60	0	34	8	0	0.7	0.3
17-01-2024	All ages	3	126	21	5	2	0.7
17-01-2024	<60	0	41	10	0	0.8	0.3
17-01-2024	60+	3	84	8	6.2	5.7	12.7
18-01-2024	<60	0	33	13	0	0.7	0.4
18-01-2024	All ages	3	111	31	5	1.7	1
18-01-2024	60+	3	78	16	6.1	5.3	25.5
19-01-2024	<60	0	20	4	0	0.4	0.1
19-01-2024	All ages	1	84	18	1.7	1.3	0.6
19-01-2024	60+	1	64	8	2	4.4	12.7
20-01-2024	All ages	1	53	6	1.7	0.8	0.2
20-01-2024	<60	0	14	2	0	0.3	0.1
20-01-2024	60+	1	39	3	2	2.7	4.8
21-01-2024	60+	2	102	8	4	6.9	12.8
21-01-2024	<60	0	35	13	0	0.7	0.4
21-01-2024	All ages	2	137	26	3.3	2.1	0.9
22-01-2024	60+	8	86	7	16	5.9	11.2
22-01-2024	All ages	9	133	24	14.6	2.1	0.8
22-01-2024	<60	1	45	14	8.8	0.9	0.5
23-01-2024	60+	10	78	10	19.7	5.3	16.1
23-01-2024	All ages	10	119	23	16	1.8	0.8
23-01-2024	<60	0	40	9	0	0.8	0.3
24-01-2024	All ages	5	103	15	7.9	1.6	0.5
24-01-2024	60+	5	72	9	9.7	4.9	14.5
24-01-2024	<60	0	30	3	0	0.6	0.1
25-01-2024	All ages	2	121	19	3.1	1.9	0.6
25-01-2024	60+	2	90	7	3.8	6.1	11.3
25-01-2024	<60	0	31	6	0	0.6	0.2
26-01-2024	<60	0	25	10	0	0.5	0.3
26-01-2024	60+	1	48	9	1.9	3.3	14.6
26-01-2024	All ages	1	74	24	1.6	1.1	0.8
27-01-2024	<60	0	12	3	0	0.2	0.1
27-01-2024	All ages	1	31	6	1.6	0.5	0.2
27-01-2024	60+	1	19	2	1.9	1.3	3.2
28-01-2024	<60	0	20	9	0	0.4	0.3
28-01-2024	60+	6	66	5	11.4	4.5	8.1
28-01-2024	All ages	6	86	20	9.2	1.3	0.7
29-01-2024	<60	0	40	3	0	0.8	0.1
29-01-2024	All ages	2	110	13	3	1.7	0.4
29-01-2024	60+	2	70	5	3.8	4.8	8.1
30-01-2024	60+	1	68	9	1.9	4.6	14.7
30-01-2024	<60	1	26	5	8.1	0.5	0.2
30-01-2024	All ages	2	95	16	3	1.5	0.5
31-01-2024	60+	1	63	2	1.8	4.3	3.3
31-01-2024	<60	0	32	4	0	0.7	0.1
31-01-2024	All ages	1	95	7	1.5	1.5	0.2
01-02-2024	<60	0	22	4	0	0.4	0.1
01-02-2024	60+	2	48	5	3.7	3.3	8.2
01-02-2024	All ages	2	71	11	3	1.1	0.4
02-02-2024	All ages	0	53	12	0	0.8	0.4
02-02-2024	60+	0	41	5	0	2.8	8.2
02-02-2024	<60	0	12	5	0	0.2	0.2
03-02-2024	All ages	1	35	6	1.5	0.5	0.2
03-02-2024	<60	0	17	3	0	0.3	0.1
03-02-2024	60+	1	18	3	1.8	1.2	4.9
04-02-2024	All ages	1	78	25	1.5	1.2	0.8
04-02-2024	60+	1	52	7	1.8	3.5	11.5
04-02-2024	<60	0	26	13	0	0.5	0.4
05-02-2024	<60	1	20	8	7.8	0.4	0.3
05-02-2024	All ages	2	71	19	2.9	1.1	0.6
05-02-2024	60+	1	51	6	1.8	3.5	9.9
06-02-2024	<60	0	25	6	0	0.5	0.2
06-02-2024	All ages	0	76	13	0	1.2	0.4
06-02-2024	60+	0	51	6	0	3.5	9.9
07-02-2024	60+	2	49	8	3.5	3.3	13.2
07-02-2024	All ages	2	79	19	2.8	1.2	0.6
07-02-2024	<60	0	30	7	0	0.6	0.2
08-02-2024	60+	3	41	8	5.2	2.8	13.3
08-02-2024	<60	0	18	5	0	0.4	0.2
08-02-2024	All ages	3	59	15	4.2	0.9	0.5
09-02-2024	60+	2	25	3	3.5	1.7	5
09-02-2024	All ages	2	35	10	2.8	0.5	0.3
09-02-2024	<60	0	10	3	0	0.2	0.1
10-02-2024	60+	0	19	2	0	1.3	3.3
10-02-2024	<60	0	7	5	0	0.1	0.2
10-02-2024	All ages	0	26	8	0	0.4	0.3
11-02-2024	All ages	1	76	19	1.4	1.2	0.6
11-02-2024	<60	0	16	10	0	0.3	0.3
11-02-2024	60+	1	59	6	1.7	4	10
12-02-2024	All ages	5	44	15	6.9	0.7	0.5
12-02-2024	<60	0	6	6	0	0.1	0.2
12-02-2024	60+	5	38	7	8.6	2.6	11.7
13-02-2024	<60	0	17	5	0	0.3	0.2
13-02-2024	60+	1	46	6	1.7	3.1	10
13-02-2024	All ages	1	64	11	1.4	1	0.4
14-02-2024	<60	0	14	5	0	0.3	0.2
14-02-2024	All ages	2	43	9	2.7	0.7	0.3
14-02-2024	60+	2	28	4	3.4	1.9	6.7
15-02-2024	<60	0	16	1	0	0.3	0
15-02-2024	60+	1	36	1	1.7	2.5	1.7
15-02-2024	All ages	1	52	4	1.4	0.8	0.1
16-02-2024	All ages	3	44	6	4.1	0.7	0.2
16-02-2024	60+	3	41	5	5	2.8	8.4
16-02-2024	<60	0	2	1	0	0	0
17-02-2024	60+	1	21	2	1.7	1.4	3.4
17-02-2024	All ages	1	29	5	1.4	0.5	0.2
17-02-2024	<60	0	8	2	0	0.2	0.1
18-02-2024	60+	2	37	3	3.3	2.5	5.1
18-02-2024	All ages	2	48	9	2.7	0.7	0.3
18-02-2024	<60	0	11	5	0	0.2	0.2
19-02-2024	All ages	3	47	8	4	0.7	0.3
19-02-2024	60+	3	41	3	5	2.8	5.1
19-02-2024	<60	0	6	5	0	0.1	0.2
20-02-2024	<60	0	20	3	0	0.4	0.1
20-02-2024	All ages	1	48	5	1.3	0.7	0.2
20-02-2024	60+	1	28	2	1.7	1.9	3.4
21-02-2024	All ages	1	30	8	1.3	0.5	0.3
21-02-2024	<60	0	9	2	0	0.2	0.1
21-02-2024	60+	1	21	4	1.6	1.4	6.8
22-02-2024	All ages	0	31	5	0	0.5	0.2
22-02-2024	60+	0	20	2	0	1.4	3.4
22-02-2024	<60	0	11	2	0	0.2	0.1
23-02-2024	<60	0	5	4	0	0.1	0.1
23-02-2024	60+	0	11	4	0	0.8	6.8
23-02-2024	All ages	0	16	13	0	0.2	0.4
24-02-2024	60+	0	16	4	0	1.1	6.8
24-02-2024	All ages	0	21	4	0	0.3	0.1
24-02-2024	<60	0	5	0	0	0.1	0
25-02-2024	60+	1	23	2	1.6	1.6	3.4
25-02-2024	<60	0	4	2	0	0.1	0.1
25-02-2024	All ages	1	27	6	1.3	0.4	0.2
26-02-2024	<60	0	12	4	0	0.2	0.1
26-02-2024	60+	0	21	3	0	1.4	5.1
26-02-2024	All ages	0	33	9	0	0.5	0.3
27-02-2024	60+	0	10	0	0	0.7	0
27-02-2024	All ages	0	14	2	0	0.2	0.1
27-02-2024	<60	0	4	1	0	0.1	0
28-02-2024	<60	0	7	3	0	0.1	0.1
28-02-2024	All ages	1	30	7	1.3	0.5	0.2
28-02-2024	60+	1	23	3	1.6	1.6	5.2
29-02-2024	All ages	2	26	2	2.6	0.4	0.1
29-02-2024	<60	0	5	1	0	0.1	0
29-02-2024	60+	2	21	0	3.2	1.4	0
01-03-2024	All ages	0	19	3	0	0.3	0.1
01-03-2024	<60	0	5	2	0	0.1	0.1
01-03-2024	60+	0	14	1	0	1	1.7
02-03-2024	<60	0	8	4	0	0.2	0.1
02-03-2024	All ages	0	12	5	0	0.2	0.2
02-03-2024	60+	0	4	1	0	0.3	1.7
03-03-2024	60+	1	13	2	1.6	0.9	3.5
03-03-2024	<60	0	8	4	0	0.2	0.1
03-03-2024	All ages	1	21	7	1.3	0.3	0.2
04-03-2024	<60	0	6	1	0	0.1	0
04-03-2024	60+	2	13	1	3.2	0.9	1.7
04-03-2024	All ages	2	19	4	2.6	0.3	0.1
05-03-2024	All ages	0	17	3	0	0.3	0.1
05-03-2024	60+	0	14	0	0	1	0
05-03-2024	<60	0	3	1	0	0.1	0
06-03-2024	60+	1	17	3	1.6	1.2	5.2
06-03-2024	All ages	1	20	7	1.3	0.3	0.2
06-03-2024	<60	0	3	4	0	0.1	0.1
07-03-2024	All ages	0	17	5	0	0.3	0.2
07-03-2024	<60	0	3	2	0	0.1	0.1
07-03-2024	60+	0	14	1	0	1	1.7
08-03-2024	<60	0	6	0	0	0.1	0
08-03-2024	All ages	0	20	2	0	0.3	0.1
08-03-2024	60+	0	14	1	0	1	1.7
09-03-2024	<60	0	5	2	0	0.1	0.1
09-03-2024	All ages	0	14	4	0	0.2	0.1
09-03-2024	60+	0	9	0	0	0.6	0
10-03-2024	All ages	0	14	8	0	0.2	0.3
10-03-2024	<60	0	3	4	0	0.1	0.1
10-03-2024	60+	0	11	3	0	0.8	5.2
11-03-2024	60+	0	9	0	0	0.6	0
11-03-2024	<60	0	6	1	0	0.1	0
11-03-2024	All ages	0	15	2	0	0.2	0.1
12-03-2024	60+	0	14	0	0	1	0
12-03-2024	All ages	0	18	0	0	0.3	0
12-03-2024	<60	0	4	0	0	0.1	0
13-03-2024	60+	2	14	0	3.2	1	0
13-03-2024	All ages	2	23	2	2.6	0.4	0.1
13-03-2024	<60	0	9	1	0	0.2	0
14-03-2024	All ages	0	11	4	0	0.2	0.1
14-03-2024	60+	0	10	0	0	0.7	0
14-03-2024	<60	0	1	3	0	0	0.1
15-03-2024	All ages	2	16	1	2.6	0.2	0
15-03-2024	60+	2	12	0	3.2	0.8	0
15-03-2024	<60	0	4	0	0	0.1	0
16-03-2024	<60	0	2	0	0	0	0
16-03-2024	60+	0	6	1	0	0.4	1.8
16-03-2024	All ages	0	8	2	0	0.1	0.1
17-03-2024	<60	0	4	1	0	0.1	0
17-03-2024	All ages	1	21	3	1.3	0.3	0.1
17-03-2024	60+	1	17	1	1.6	1.2	1.8
18-03-2024	All ages	1	13	7	1.3	0.2	0.2
18-03-2024	<60	0	2	2	0	0	0.1
18-03-2024	60+	1	11	4	1.6	0.8	7.1
19-03-2024	<60	0	4	1	0	0.1	0
19-03-2024	60+	2	9	1	3.1	0.6	1.8
19-03-2024	All ages	2	13	2	2.6	0.2	0.1
20-03-2024	60+	0	10	0	0	0.7	0
20-03-2024	<60	0	7	2	0	0.1	0.1
20-03-2024	All ages	0	17	2	0	0.3	0.1
21-03-2024	60+	1	12	2	1.6	0.8	3.6
21-03-2024	<60	1	0	1	6.9	0	0
21-03-2024	All ages	2	12	4	2.6	0.2	0.1
22-03-2024	<60	0	4	0	0	0.1	0
22-03-2024	60+	0	12	0	0	0.8	0
22-03-2024	All ages	0	16	0	0	0.2	0
23-03-2024	All ages	0	9	0	0	0.1	0
23-03-2024	60+	0	4	0	0	0.3	0
23-03-2024	<60	0	5	0	0	0.1	0
24-03-2024	All ages	0	13	4	0	0.2	0.1
24-03-2024	<60	0	2	0	0	0	0
24-03-2024	60+	0	11	2	0	0.8	3.6
25-03-2024	All ages	2	10	4	2.5	0.2	0.1
25-03-2024	60+	1	7	1	1.6	0.5	1.8
25-03-2024	<60	1	3	2	6.9	0.1	0.1
26-03-2024	<60	0	9	4	0	0.2	0.1
26-03-2024	All ages	7	21	6	8.9	0.3	0.2
26-03-2024	60+	7	12	1	10.9	0.8	1.8
27-03-2024	<60	0	7	1	0	0.1	0
27-03-2024	All ages	2	13	4	2.5	0.2	0.1
27-03-2024	60+	2	6	2	3.1	0.4	3.6
28-03-2024	60+	1	13	0	1.6	0.9	0
28-03-2024	All ages	1	17	1	1.3	0.3	0
28-03-2024	<60	0	4	0	0	0.1	0
29-03-2024	60+	0	2	0	0	0.1	0
29-03-2024	<60	0	1	1	0	0	0
29-03-2024	All ages	0	3	1	0	0	0
30-03-2024	60+	1	4	0	1.6	0.3	0
30-03-2024	All ages	1	6	2	1.3	0.1	0.1
30-03-2024	<60	0	2	2	0	0	0.1
31-03-2024	60+	0	10	0	0	0.7	0
31-03-2024	<60	0	6	0	0	0.1	0
31-03-2024	All ages	0	16	0	0	0.2	0
01-04-2024	All ages	0	5	3	0	0.1	0.1
01-04-2024	<60	0	0	2	0	0	0.1
01-04-2024	60+	0	5	1	0	0.3	1.8
02-04-2024	All ages	1	10	2	1.3	0.2	0.1
02-04-2024	<60	0	3	0	0	0.1	0
02-04-2024	60+	1	7	1	1.6	0.5	1.8
03-04-2024	<60	0	5	1	0	0.1	0
03-04-2024	60+	0	4	1	0	0.3	1.8
03-04-2024	All ages	0	9	3	0	0.1	0.1
04-04-2024	<60	0	2	1	0	0	0
04-04-2024	All ages	1	12	5	1.3	0.2	0.2
04-04-2024	60+	1	10	1	1.6	0.7	1.9
05-04-2024	<60	0	1	1	0	0	0
05-04-2024	60+	0	2	0	0	0.1	0
05-04-2024	All ages	0	3	1	0	0	0
06-04-2024	All ages	0	4	2	0	0.1	0.1
06-04-2024	60+	0	2	1	0	0.1	1.9
06-04-2024	<60	0	2	1	0	0	0
07-04-2024	60+	1	11	0	1.6	0.8	0
07-04-2024	All ages	1	13	2	1.3	0.2	0.1
07-04-2024	<60	0	2	2	0	0	0.1
08-04-2024	60+	1	6	1	1.6	0.4	1.9
08-04-2024	All ages	1	10	2	1.3	0.2	0.1
08-04-2024	<60	0	4	1	0	0.1	0
09-04-2024	All ages	2	10	4	2.5	0.2	0.1
09-04-2024	<60	0	4	0	0	0.1	0
09-04-2024	60+	2	6	4	3.1	0.4	7.5
10-04-2024	All ages	1	6	0	1.3	0.1	0
10-04-2024	60+	0	4	0	0	0.3	0
10-04-2024	<60	1	2	0	6.9	0	0
11-04-2024	All ages	0	17	5	0	0.3	0.2
11-04-2024	<60	0	3	3	0	0.1	0.1
11-04-2024	60+	0	14	2	0	1	3.8
12-04-2024	All ages	1	5	1	1.3	0.1	0
12-04-2024	60+	1	3	0	1.6	0.2	0
12-04-2024	<60	0	2	1	0	0	0
13-04-2024	<60	0	1	0	0	0	0
13-04-2024	60+	1	2	0	1.6	0.1	0
13-04-2024	All ages	1	3	0	1.3	0	0
14-04-2024	<60	0	2	2	0	0	0.1
14-04-2024	60+	0	8	1	0	0.5	1.9
14-04-2024	All ages	0	10	6	0	0.2	0.2
15-04-2024	60+	2	9	1	3.1	0.6	1.9
15-04-2024	<60	0	7	0	0	0.1	0
15-04-2024	All ages	2	16	1	2.5	0.2	0
16-04-2024	60+	0	4	0	0	0.3	0
16-04-2024	<60	0	2	2	0	0	0.1
16-04-2024	All ages	0	6	3	0	0.1	0.1
17-04-2024	60+	0	5	1	0	0.3	1.9
17-04-2024	All ages	0	5	2	0	0.1	0.1
17-04-2024	<60	0	0	1	0	0	0
18-04-2024	<60	0	7	2	0	0.1	0.1
18-04-2024	All ages	0	16	3	0	0.2	0.1
18-04-2024	60+	0	9	1	0	0.6	1.9
19-04-2024	All ages	0	7	0	0	0.1	0
19-04-2024	<60	0	2	0	0	0	0
19-04-2024	60+	0	5	0	0	0.3	0
20-04-2024	All ages	0	5	3	0	0.1	0.1
20-04-2024	<60	0	1	1	0	0	0
20-04-2024	60+	0	4	2	0	0.3	3.8
21-04-2024	<60	0	0	0	0	0	0
21-04-2024	All ages	0	7	0	0	0.1	0
21-04-2024	60+	0	7	0	0	0.5	0
22-04-2024	60+	0	9	1	0	0.6	1.9
22-04-2024	<60	0	0	5	0	0	0.2
22-04-2024	All ages	0	9	6	0	0.1	0.2
23-04-2024	<60	0	4	0	0	0.1	0
23-04-2024	60+	1	2	0	1.6	0.1	0
23-04-2024	All ages	1	6	1	1.3	0.1	0
24-04-2024	All ages	0	11	2	0	0.2	0.1
24-04-2024	60+	0	8	1	0	0.5	1.9
24-04-2024	<60	0	3	1	0	0.1	0
25-04-2024	60+	1	5	0	1.6	0.3	0
25-04-2024	All ages	1	7	2	1.3	0.1	0.1
25-04-2024	<60	0	2	1	0	0	0
26-04-2024	All ages	0	10	1	0	0.2	0
26-04-2024	<60	0	1	0	0	0	0
26-04-2024	60+	0	9	1	0	0.6	1.9
27-04-2024	<60	0	1	1	0	0	0
27-04-2024	All ages	0	7	1	0	0.1	0
27-04-2024	60+	0	6	0	0	0.4	0
28-04-2024	All ages	0	13	3	0	0.2	0.1
28-04-2024	60+	0	10	0	0	0.7	0
28-04-2024	<60	0	3	1	0	0.1	0
29-04-2024	All ages	0	4	2	0	0.1	0.1
29-04-2024	<60	0	2	1	0	0	0
29-04-2024	60+	0	2	0	0	0.1	0
30-04-2024	60+	0	9	0	0	0.6	0
30-04-2024	<60	0	4	1	0	0.1	0
30-04-2024	All ages	0	13	1	0	0.2	0
01-05-2024	60+	0	8	1	0	0.5	2
01-05-2024	All ages	0	12	2	0	0.2	0.1
01-05-2024	<60	0	4	1	0	0.1	0
02-05-2024	All ages	0	9	1	0	0.1	0
02-05-2024	<60	0	2	0	0	0	0
02-05-2024	60+	0	7	0	0	0.5	0
03-05-2024	60+	0	6	1	0	0.4	2
03-05-2024	<60	0	8	0	0	0.2	0
03-05-2024	All ages	0	14	1	0	0.2	0
04-05-2024	All ages	0	1	0	0	0	0
04-05-2024	<60	0	0	0	0	0	0
04-05-2024	60+	0	1	0	0	0.1	0
05-05-2024	60+	0	4	1	0	0.3	2
05-05-2024	All ages	0	7	2	0	0.1	0.1
05-05-2024	<60	0	3	0	0	0.1	0
06-05-2024	<60	0	2	0	0	0	0
06-05-2024	All ages	1	6	2	1.4	0.1	0.1
06-05-2024	60+	1	4	1	1.7	0.3	2
07-05-2024	All ages	0	6	1	0	0.1	0
07-05-2024	<60	0	0	0	0	0	0
07-05-2024	60+	0	6	0	0	0.4	0
08-05-2024	<60	0	2	0	0	0	0
08-05-2024	60+	0	6	0	0	0.4	0
08-05-2024	All ages	0	8	0	0	0.1	0
09-05-2024	60+	1	10	0	1.9	0.7	0
09-05-2024	<60	0	4	2	0	0.1	0.1
09-05-2024	All ages	1	14	4	1.5	0.2	0.1
10-05-2024	60+	2	7	0	3.9	0.5	0
10-05-2024	<60	0	0	0	0	0	0
10-05-2024	All ages	2	7	0	3.1	0.1	0
11-05-2024	<60	0	2	0	0	0	0
11-05-2024	60+	0	1	0	0	0.1	0
11-05-2024	All ages	0	3	0	0	0	0
12-05-2024	All ages	0	14	4	0	0.2	0.1
12-05-2024	60+	0	12	0	0	0.8	0
12-05-2024	<60	0	2	3	0	0	0.1
13-05-2024	All ages	0	16	5	0	0.2	0.2
13-05-2024	<60	0	3	1	0	0.1	0
13-05-2024	60+	0	13	1	0	0.9	2
14-05-2024	All ages	0	8	1	0	0.1	0
14-05-2024	60+	0	5	0	0	0.3	0
14-05-2024	<60	0	3	1	0	0.1	0
15-05-2024	<60	0	2	4	0	0	0.1
15-05-2024	All ages	0	16	4	0	0.2	0.1
15-05-2024	60+	0	14	0	0	0.9	0
16-05-2024	<60	0	8	3	0	0.2	0.1
16-05-2024	All ages	1	21	4	1.8	0.3	0.1
16-05-2024	60+	1	13	1	2.2	0.9	2
17-05-2024	60+	0	5	0	0	0.3	0
17-05-2024	All ages	0	6	3	0	0.1	0.1
17-05-2024	<60	0	1	2	0	0	0.1
18-05-2024	60+	0	7	0	0	0.5	0
18-05-2024	<60	0	4	2	0	0.1	0.1
18-05-2024	All ages	0	11	2	0	0.2	0.1
19-05-2024	60+	0	11	1	0	0.7	2
19-05-2024	All ages	0	14	3	0	0.2	0.1
19-05-2024	<60	0	3	1	0	0.1	0
20-05-2024	60+	1	13	2	2.3	0.9	4.1
20-05-2024	<60	0	9	3	0	0.2	0.1
20-05-2024	All ages	1	22	5	1.9	0.3	0.2
21-05-2024	All ages	1	21	4	1.9	0.3	0.1
21-05-2024	<60	0	7	1	0	0.1	0
21-05-2024	60+	1	14	3	2.4	0.9	6.2
22-05-2024	All ages	0	14	3	0	0.2	0.1
22-05-2024	<60	0	4	0	0	0.1	0
22-05-2024	60+	0	10	2	0	0.7	4.1
23-05-2024	<60	0	8	3		0.2	0.1
23-05-2024	60+	2	23	1	5	1.5	2.1
23-05-2024	All ages	2	31	4	4	0.5	0.1
24-05-2024	<60	0	3	2		0.1	0.1
24-05-2024	All ages	0	26	2	0	0.4	0.1
24-05-2024	60+	0	23	0	0	1.5	0
25-05-2024	<60	0	5	1		0.1	0
25-05-2024	60+	0	10	1	0	0.7	2.1
25-05-2024	All ages	0	15	3	0	0.2	0.1
26-05-2024	All ages	1	38	7	2.1	0.6	0.2
26-05-2024	60+	1	25	2	2.7	1.7	4.1
26-05-2024	<60	0	13	5		0.3	0.2
27-05-2024	60+	1	20	1	2.7	1.3	2.1
27-05-2024	All ages	1	28	4	2.1	0.4	0.1
27-05-2024	<60	0	8	3		0.2	0.1
28-05-2024	60+	0	25	5	0	1.7	10.4
28-05-2024	<60	0	10	4		0.2	0.1
28-05-2024	All ages	0	36	9	0	0.6	0.3
29-05-2024	All ages	0	24	6	0	0.4	0.2
29-05-2024	<60	0	6	2		0.1	0.1
29-05-2024	60+	0	18	2	0	1.2	4.2
30-05-2024	All ages	0	23	4	0	0.4	0.1
30-05-2024	60+	0	13	2	0	0.9	4.2
30-05-2024	<60	0	10	1		0.2	0
31-05-2024	All ages	0	13	3	0	0.2	0.1
31-05-2024	<60	0	3	1		0.1	0
31-05-2024	60+	0	10	1	0	0.7	2.1
01-06-2024	All ages	0	23	6	0	0.4	0.2
01-06-2024	60+	0	13	4	0	0.9	8.4
01-06-2024	<60	0	10	2		0.2	0.1
02-06-2024	<60	0	15	6		0.3	0.2
02-06-2024	60+	0	31	4	0	2.1	8.4
02-06-2024	All ages	0	46	11	0	0.7	0.4
03-06-2024	<60	0	12	4		0.2	0.1
03-06-2024	60+	0	24	1	0	1.6	2.1
03-06-2024	All ages	0	36	6	0	0.6	0.2
04-06-2024	60+	0	30	5	0	2	10.6
04-06-2024	<60	0	10	2		0.2	0.1
04-06-2024	All ages	0	40	8	0	0.6	0.3
05-06-2024	60+	2	23	1	6.4	1.5	2.1
05-06-2024	<60	0	8	4		0.2	0.1
05-06-2024	All ages	2	31	6	5.1	0.5	0.2
06-06-2024	60+	2	26	4	6.5	1.7	8.5
06-06-2024	All ages	3	39	7	7.8	0.6	0.2
06-06-2024	<60	1	13	2		0.3	0.1
07-06-2024	<60	0	4	2		0.1	0.1
07-06-2024	All ages	0	13	4	0	0.2	0.1
07-06-2024	60+	0	9	1	0	0.6	2.1
08-06-2024	All ages	0	21	2	0	0.3	0.1
08-06-2024	<60	0	7	0		0.1	0
08-06-2024	60+	0	14	2	0	0.9	4.3
09-06-2024	All ages	0	45	20	0	0.7	0.7
09-06-2024	<60	0	12	3		0.2	0.1
09-06-2024	60+	0	32	7	0	2.1	15
10-06-2024	<60	0	16	5		0.3	0.2
10-06-2024	All ages	1	48	9	2.7	0.7	0.3
10-06-2024	60+	1	31	2	3.4	2.1	4.3
11-06-2024	60+	0	21	3	0	1.4	6.5
11-06-2024	<60	0	17	8		0.3	0.3
11-06-2024	All ages	0	38	13	0	0.6	0.4
12-06-2024	<60	0	6	1		0.1	0
12-06-2024	60+	0	10	1	0	0.7	2.2
12-06-2024	All ages	0	16	3	0	0.2	0.1
13-06-2024	All ages	0	58	10	0	0.9	0.3
13-06-2024	60+	0	47	1	0	3.1	2.2
13-06-2024	<60	0	11	6		0.2	0.2
14-06-2024	60+	0	19	4	0	1.3	8.7
14-06-2024	All ages	0	33	7	0	0.5	0.2
14-06-2024	<60	0	14	2		0.3	0.1
15-06-2024	All ages	0	33	8	0	0.5	0.3
15-06-2024	<60	0	18	4		0.4	0.1
15-06-2024	60+	0	15	3	0	1	6.5
16-06-2024	<60	0	21	4		0.4	0.1
16-06-2024	All ages	0	70	14	0	1.1	0.5
16-06-2024	60+	0	48	6	0	3.2	13.1
17-06-2024	<60	1	22	4		0.4	0.1
17-06-2024	All ages	1	68	17	3	1.1	0.6
17-06-2024	60+	0	44	7	0	2.9	15.4
18-06-2024	All ages	0	77	21	0	1.2	0.7
18-06-2024	<60	0	26	12		0.5	0.4
18-06-2024	60+	0	50	6	0	3.3	13.2
19-06-2024	60+	0	44	7	0	2.9	15.5
19-06-2024	<60	0	15	7		0.3	0.2
19-06-2024	All ages	0	59	16	0	0.9	0.5
20-06-2024	<60	0	24	4		0.5	0.1
20-06-2024	60+	0	40	6	0	2.6	13.3
20-06-2024	All ages	0	64	13	0	1	0.4
21-06-2024	60+	1	35	2	4.1	2.3	4.4
21-06-2024	All ages	1	55	9	3.3	0.9	0.3
21-06-2024	<60	0	20	7		0.4	0.2
22-06-2024	60+	0	22	3	0	1.5	6.7
22-06-2024	<60	0	17	5		0.3	0.2
22-06-2024	All ages	0	39	9	0	0.6	0.3
23-06-2024	All ages	3	93	25	10	1.4	0.8
23-06-2024	60+	2	60	8	8.3	4	17.9
23-06-2024	<60	1	33	11		0.7	0.4
24-06-2024	60+	3	54	2	12.4	3.6	4.5
24-06-2024	All ages	3	100	15	10	1.5	0.5
24-06-2024	<60	0	46	9		0.9	0.3
25-06-2024	<60	0	44	3		0.9	0.1
25-06-2024	All ages	1	109	13	3.4	1.7	0.4
25-06-2024	60+	1	65	6	4.2	4.3	13.5
26-06-2024	All ages	1	84	13	3.4	1.3	0.4
26-06-2024	<60	0	34	5		0.7	0.2
26-06-2024	60+	1	50	7	4.3	3.3	15.8
27-06-2024	<60	1	36	16		0.7	0.5
27-06-2024	60+	1	55	5	4.4	3.6	11.3
27-06-2024	All ages	2	91	26	7	1.4	0.9
28-06-2024	60+	0	25	2	0	1.7	4.5
28-06-2024	<60	0	24	3		0.5	0.1
28-06-2024	All ages	0	49	8	0	0.8	0.3
29-06-2024	60+	1	22	2	4.6	1.5	4.5
29-06-2024	<60	0	30	8		0.6	0.3
29-06-2024	All ages	1	52	10	3.7	0.8	0.3
30-06-2024	<60	0	33	16		0.7	0.5
30-06-2024	60+	3	66	7	13.8	4.4	16
30-06-2024	All ages	3	99	31	11	1.5	1
01-07-2024	All ages	0	103	25	0	1.6	0.8
01-07-2024	60+	0	77	5	0	5.1	11.4
01-07-2024	<60	0	25	15		0.5	0.5
02-07-2024	All ages	0	87	21	0	1.3	0.7
02-07-2024	<60	0	45	15		0.9	0.5
02-07-2024	60+	0	42	4	0	2.8	9.1
03-07-2024	All ages	0	84	21	0	1.3	0.7
03-07-2024	60+	0	51	5	0	3.4	11.5
03-07-2024	<60	0	33	13		0.7	0.4
04-07-2024	<60	0	38	10		0.8	0.3
04-07-2024	All ages	0	109	24	0	1.7	0.8
04-07-2024	60+	0	71	5	0	4.7	11.5
05-07-2024	All ages	0	53	8	0	0.8	0.3
05-07-2024	60+	0	39	2	0	2.6	4.6
05-07-2024	<60	0	13	6		0.3	0.2
06-07-2024	60+	0	39	2	0	2.6	4.6
06-07-2024	All ages	0	62	11	0	1	0.4
06-07-2024	<60	0	23	7		0.5	0.2
07-07-2024	60+	2	81	8	10.2	5.3	18.6
07-07-2024	<60	0	38	9		0.8	0.3
07-07-2024	All ages	2	120	24	8.1	1.9	0.8
08-07-2024	60+	1	61	5	5.1	4	11.6
08-07-2024	All ages	1	100	21	4.1	1.5	0.7
08-07-2024	<60	0	39	12		0.8	0.4
09-07-2024	60+	0	82	4	0	5.4	9.4
09-07-2024	<60	0	53	15		1.1	0.5
09-07-2024	All ages	0	135	21	0	2.1	0.7
10-07-2024	<60	0	43	4		0.9	0.1
10-07-2024	All ages	0	100	20	0	1.5	0.7
10-07-2024	60+	0	56	9	0	3.7	21.1
11-07-2024	All ages	2	102	30	8.7	1.6	1
11-07-2024	<60	0	36	20		0.7	0.7
11-07-2024	60+	2	66	6	10.9	4.3	14.1
12-07-2024	<60	0	14	8		0.3	0.3
12-07-2024	60+	0	28	1	0	1.8	2.4
12-07-2024	All ages	0	42	12	0	0.6	0.4
13-07-2024	<60	0	26	10		0.5	0.3
13-07-2024	All ages	0	47	12	0	0.7	0.4
13-07-2024	60+	0	21	1	0	1.4	2.4
14-07-2024	<60	0	25	9		0.5	0.3
14-07-2024	60+	1	66	9	5.8	4.3	21.3
14-07-2024	All ages	1	91	27	4.6	1.4	0.9
15-07-2024	<60	0	22	10		0.4	0.3
15-07-2024	All ages	1	77	21	4.6	1.2	0.7
15-07-2024	60+	1	55	9	5.8	3.6	21.3
16-07-2024	60+	0	70	4	0	4.6	9.5
16-07-2024	All ages	0	105	21	0	1.6	0.7
16-07-2024	<60	0	35	12		0.7	0.4
17-07-2024	60+	0	32	6	0	2.1	14.3
17-07-2024	<60	0	24	8		0.5	0.3
17-07-2024	All ages	0	56	15	0	0.9	0.5
18-07-2024	All ages	0	75	22	0	1.2	0.7
18-07-2024	<60	0	24	14		0.5	0.5
18-07-2024	60+	0	51	3	0	3.3	7.2
19-07-2024	All ages	0	35	4	0	0.5	0.1
19-07-2024	60+	0	24	1	0	1.6	2.4
19-07-2024	<60	0	11	2		0.2	0.1
20-07-2024	All ages	0	39	13	0	0.6	0.4
20-07-2024	<60	0	15	6		0.3	0.2
20-07-2024	60+	0	24	4	0	1.6	9.6
21-07-2024	All ages	0	88	20	0	1.4	0.7
21-07-2024	60+	0	58	4	0	3.8	9.7
21-07-2024	<60	0	30	9		0.6	0.3
22-07-2024	<60	0	20	6		0.4	0.2
22-07-2024	60+	1	36	5	6.4	2.4	12.1
22-07-2024	All ages	1	56	14	5.1	0.9	0.5
23-07-2024	<60	0	31	6		0.6	0.2
23-07-2024	60+	1	61	5	6.6	4	12.2
23-07-2024	All ages	1	92	15	5.2	1.4	0.5
24-07-2024	60+	0	46	6	0	3	14.7
24-07-2024	<60	0	32	6		0.7	0.2
24-07-2024	All ages	0	78	17	0	1.2	0.6
25-07-2024	60+	0	46	4	0	3	9.8
25-07-2024	<60	0	31	17		0.6	0.6
25-07-2024	All ages	0	78	26	0	1.2	0.9
26-07-2024	60+	0	30	2	0	2	4.9
26-07-2024	All ages	0	44	6	0	0.7	0.2
26-07-2024	<60	0	14	4		0.3	0.1
27-07-2024	<60	0	20	6		0.4	0.2
27-07-2024	All ages	0	52	6	0	0.8	0.2
27-07-2024	60+	0	32	0	0	2.1	0
28-07-2024	All ages	1	96	27	6.2	1.5	0.9
28-07-2024	<60	0	28	16		0.6	0.5
28-07-2024	60+	1	68	7	7.8	4.5	17.2
29-07-2024	All ages	0	44	21	0	0.7	0.7
29-07-2024	<60	0	15	11		0.3	0.4
29-07-2024	60+	0	29	5	0	1.9	12.4
30-07-2024	<60	0	19	5		0.4	0.2
30-07-2024	All ages	0	54	11	0	0.8	0.4
30-07-2024	60+	0	35	4	0	2.3	9.9
31-07-2024	60+	0	43	5	0	2.8	12.5
31-07-2024	<60	0	10	7		0.2	0.2
31-07-2024	All ages	0	53	14	0	0.8	0.5
01-08-2024	<60	0	10	10		0.2	0.3
01-08-2024	60+	0	32	5	0	2.1	12.5
01-08-2024	All ages	0	42	20	0	0.6	0.7
02-08-2024	All ages	0	40	11	0	0.6	0.4
02-08-2024	60+	0	24	1	0	1.6	2.5
02-08-2024	<60	0	16	8		0.3	0.3
03-08-2024	60+	0	26	2	0	1.7	5
03-08-2024	All ages	0	37	7	0	0.6	0.2
03-08-2024	<60	0	11	4		0.2	0.1
04-08-2024	60+	0	39	4	0	2.5	10
04-08-2024	All ages	0	54	18	0	0.8	0.6
04-08-2024	<60	0	14	8		0.3	0.3
05-08-2024	All ages	0	33	10	0	0.5	0.3
05-08-2024	60+	0	24	2	0	1.6	5
05-08-2024	<60	0	9	5		0.2	0.2
06-08-2024	<60	0	12	3		0.2	0.1
06-08-2024	All ages	0	44	12	0	0.7	0.4
06-08-2024	60+	0	32	4		2.1	10.1
07-08-2024	All ages	0	27	8	0	0.4	0.3
07-08-2024	<60	0	11	5		0.2	0.2
07-08-2024	60+	0	16	3		1	7.6
08-08-2024	60+	0	38	0		2.5	0
08-08-2024	<60	0	7	5		0.1	0.2
08-08-2024	All ages	0	45	9	0	0.7	0.3
09-08-2024	<60	0	2	1		0	0
09-08-2024	60+	0	16	4		1	10.3
09-08-2024	All ages	0	18	5	0	0.3	0.2
10-08-2024	60+	0	9	1		0.6	2.6
10-08-2024	All ages	0	12	2		0.2	0.1
10-08-2024	<60	0	3	0		0.1	0
11-08-2024	60+	3	27	5		1.8	12.9
11-08-2024	<60	0	9	5		0.2	0.2
11-08-2024	All ages	3	36	14		0.6	0.5
12-08-2024	All ages	0	27	8		0.4	0.3
12-08-2024	60+	0	22	4		1.4	10.3
12-08-2024	<60	0	5	3		0.1	0.1
13-08-2024	60+	0	17	1		1.1	2.6
13-08-2024	All ages	0	21	5		0.3	0.2
13-08-2024	<60	0	4	3		0.1	0.1
14-08-2024	<60	0	3	4		0.1	0.1
14-08-2024	All ages	0	22	8		0.3	0.3
14-08-2024	60+	0	19	2		1.2	5.2
15-08-2024	All ages	2	19	8		0.3	0.3
15-08-2024	<60	0	4	4		0.1	0.1
15-08-2024	60+	2	15	1		1	2.6
16-08-2024	<60	1	5	1		0.1	0
16-08-2024	60+	0	7	0		0.5	0
16-08-2024	All ages	1	12	1		0.2	0
17-08-2024	60+	0	8	1		0.5	2.6
17-08-2024	<60	0	2	1		0	0
17-08-2024	All ages	0	10	3		0.2	0.1
18-08-2024	60+	1	23	2		1.5	5.3
18-08-2024	<60	0	3	1		0.1	0
18-08-2024	All ages	1	27	8		0.4	0.3
19-08-2024	<60	0	3	0		0.1	0
19-08-2024	60+	0	16	0		1	0
19-08-2024	All ages	0	19	4		0.3	0.1
20-08-2024	All ages	0	6	6		0.1	0.2
20-08-2024	60+	0	4	0		0.3	0
20-08-2024	<60	0	2	3		0	0.1
21-08-2024	All ages	0	10	5		0.2	0.2
21-08-2024	<60	0	1	1		0	0
21-08-2024	60+	0	9	1		0.6	2.7
22-08-2024	All ages	0	12	3		0.2	0.1
22-08-2024	60+	0	10	1		0.6	2.7
22-08-2024	<60	0	2	1		0	0
23-08-2024	<60	0	1	0		0	0
23-08-2024	All ages	0	3	1		0	0
23-08-2024	60+	0	2	0		0.1	0
24-08-2024	<60	0	0	1		0	0
24-08-2024	All ages	0	4	2		0.1	0.1
24-08-2024	60+	0	3	0		0.2	0
25-08-2024	60+	0	15	0		1	0
25-08-2024	All ages	0	18	2		0.3	0.1
25-08-2024	<60	0	3	0		0.1	0
26-08-2024	60+	0	12	3		0.8	8.2
26-08-2024	<60	0	5	4		0.1	0.1
26-08-2024	All ages	0	17	10		0.3	0.3
27-08-2024	60+	0	13	0		0.8	0
27-08-2024	All ages	0	16	0		0.2	0
27-08-2024	<60	0	3	0		0.1	0
28-08-2024	60+	0	7	1		0.5	2.8
28-08-2024	All ages	0	9	2		0.1	0.1
28-08-2024	<60	0	2	0		0	0
29-08-2024	All ages	0	7	5		0.1	0.2
29-08-2024	60+	0	7	1		0.5	2.8
29-08-2024	<60	0	0	0		0	0
30-08-2024	All ages	0	8	0		0.1	0
30-08-2024	60+	0	7	0		0.5	0
30-08-2024	<60	0	1	0		0	0
31-08-2024	<60	0	1	1		0	0
31-08-2024	60+	0	5	1		0.3	2.8
31-08-2024	All ages	0	6	2		0.1	0.1
01-09-2024	<60	0	2	5		0	0.2
01-09-2024	All ages	0	15	8		0.2	0.3
01-09-2024	60+	0	13	1		0.8	2.8
02-09-2024	<60	0	4	4		0.1	0.1
02-09-2024	60+	0	18	0		1.2	0
02-09-2024	All ages	0	23	5		0.4	0.2
03-09-2024	<60	0	4	0		0.1	0
03-09-2024	All ages	0	10	1		0.2	0
03-09-2024	60+	0	6	1		0.4	2.8
04-09-2024	60+	0	8	1		0.5	2.8
04-09-2024	All ages	0	12	7		0.2	0.2
04-09-2024	<60	0	4	6		0.1	0.2
05-09-2024	60+	0	12	0		0.8	0
05-09-2024	<60	0	1	1		0	0
05-09-2024	All ages	0	14	2		0.2	0.1
06-09-2024	All ages	0	3	1		0	0
06-09-2024	<60	0	0	1		0	0
06-09-2024	60+	0	3	0		0.2	0
07-09-2024	All ages	0	5	1		0.1	0
07-09-2024	60+	0	5	0		0.3	0
07-09-2024	<60	0	0	1		0	0
08-09-2024	All ages	0	23	2		0.4	0.1
08-09-2024	<60	0	5	2		0.1	0.1
08-09-2024	60+	0	18	0		1.2	0
09-09-2024	All ages	0	12	8		0.2	0.3
09-09-2024	60+	0	9	2		0.6	5.7
09-09-2024	<60	0	3	3		0.1	0.1
10-09-2024	<60	0	0	2		0	0.1
10-09-2024	60+	0	7	1		0.5	2.9
10-09-2024	All ages	0	7	6		0.1	0.2
11-09-2024	All ages	0	12	4		0.2	0.1
11-09-2024	<60	0	3	1		0.1	0
11-09-2024	60+	0	9	2		0.6	5.8
12-09-2024	60+	0	6	0		0.4	0
12-09-2024	<60	0	3	0		0.1	0
12-09-2024	All ages	0	9	0		0.1	0
13-09-2024	60+	0	5	1		0.3	2.9
13-09-2024	<60	0	2	2		0	0.1
13-09-2024	All ages	0	7	3		0.1	0.1
14-09-2024	60+	0	3	0		0.2	0
14-09-2024	All ages	0	3	0		0	0
14-09-2024	<60	0	0	0		0	0
15-09-2024	<60	0	3	2		0.1	0.1
15-09-2024	All ages	0	17	3		0.3	0.1
15-09-2024	60+	0	14	0		0.9	0
16-09-2024	All ages	0	7	3		0.1	0.1
16-09-2024	<60	0	1	1		0	0
16-09-2024	60+	0	6	1		0.4	2.9
17-09-2024	All ages	0	11	2		0.2	0.1
17-09-2024	<60	0	5	0		0.1	0
17-09-2024	60+	0	6	1		0.4	3
18-09-2024	<60	0	4	2		0.1	0.1
18-09-2024	All ages	0	11	5		0.2	0.2
18-09-2024	60+	0	6	1		0.4	3
19-09-2024	60+	0	9	3		0.6	9
19-09-2024	<60	0	3	1		0.1	0
19-09-2024	All ages	0	12	4		0.2	0.1
20-09-2024	<60	0	1	2		0	0.1
20-09-2024	60+	0	8	1		0.5	3
20-09-2024	All ages	0	9	3		0.1	0.1
21-09-2024	All ages	0	2	2		0	0.1
21-09-2024	60+	0	2	0		0.1	0
21-09-2024	<60	0	0	2		0	0.1
22-09-2024	60+	0	7	0		0.5	0
22-09-2024	<60	0	1	4		0	0.1
22-09-2024	All ages	0	8	7		0.1	0.2
23-09-2024	60+	0	6	1		0.4	3
23-09-2024	All ages	0	7	2		0.1	0.1
23-09-2024	<60	0	1	1		0	0
24-09-2024	All ages	0	6	3		0.1	0.1
24-09-2024	<60	0	1	0		0	0
24-09-2024	60+	0	5	1		0.3	3
25-09-2024	<60	0	3	1		0.1	0
25-09-2024	All ages	0	11	3		0.2	0.1
25-09-2024	60+	0	7	1		0.5	3.1
26-09-2024	All ages	0	5	4		0.1	0.1
26-09-2024	<60	0	0	1		0	0
26-09-2024	60+	0	5	2		0.3	6.1
27-09-2024	60+	0	4	0		0.3	0
27-09-2024	<60	0	1	0		0	0
27-09-2024	All ages	0	5	1		0.1	0
28-09-2024	<60	0	1	0		0	0
28-09-2024	60+	0	1	1		0.1	3.1
28-09-2024	All ages	0	2	1		0	0
29-09-2024	60+	0	7	3		0.5	9.3
29-09-2024	<60	0	2	0		0	0
29-09-2024	All ages	0	9	3		0.1	0.1
30-09-2024	60+	0	11	2		0.7	6.2
30-09-2024	<60	0	4	2		0.1	0.1
30-09-2024	All ages	0	15	6		0.2	0.2
01-10-2024	All ages	0	13	6		0.2	0.2
01-10-2024	60+	0	11	3		0.7	9.3
01-10-2024	<60	0	2	1		0	0
02-10-2024	60+	0	9	0		0.6	0
02-10-2024	All ages	0	11	1		0.2	0
02-10-2024	<60	0	2	1		0	0
03-10-2024	<60	0	1	0		0	0
03-10-2024	All ages	0	3	0		0	0
03-10-2024	60+	0	2	0		0.1	0
04-10-2024	All ages	0	7	1		0.1	0
04-10-2024	<60	0	0	0		0	0
04-10-2024	60+	0	7	1		0.5	3.2
05-10-2024	<60	0	0	0		0	0
05-10-2024	60+	0	5	1		0.3	3.2
05-10-2024	All ages	0	5	1		0.1	0
06-10-2024	60+	0	9	3		0.6	9.5
06-10-2024	<60	0	2	3		0	0.1
06-10-2024	All ages	0	11	8		0.2	0.3
07-10-2024	60+	0	13	2		0.8	6.4
07-10-2024	<60	0	3	1		0.1	0
07-10-2024	All ages	0	16	5		0.2	0.2
08-10-2024	<60	0	0	1		0	0
08-10-2024	60+	0	7	1		0.5	3.2
08-10-2024	All ages	0	7	4		0.1	0.1
09-10-2024	All ages	0	13	1		0.2	0
09-10-2024	60+	0	11	0		0.7	0
09-10-2024	<60	0	2	0		0	0
10-10-2024	All ages	0	9	4		0.1	0.1
10-10-2024	<60	0	2	3		0	0.1
10-10-2024	60+	0	7	1		0.5	3.2
11-10-2024	All ages	0	4	0		0.1	0
11-10-2024	60+	0	4	0		0.3	0
11-10-2024	<60	0	0	0		0	0
12-10-2024	<60	0	0	0		0	0
12-10-2024	All ages	0	1	0		0	0
12-10-2024	60+	0	1	0		0.1	0
13-10-2024	<60	0	0	1		0	0
13-10-2024	All ages	0	10	4		0.2	0.1
13-10-2024	60+	0	10	1		0.6	3.3
14-10-2024	All ages	0	12	6		0.2	0.2
14-10-2024	<60	0	2	2		0	0.1
14-10-2024	60+	0	10	1		0.6	3.3
15-10-2024	60+	0	4	1		0.3	3.3
15-10-2024	<60	0	2	0		0	0
15-10-2024	All ages	0	6	2		0.1	0.1
16-10-2024	60+	0	2	0		0.1	0
16-10-2024	All ages	0	2	0		0	0
16-10-2024	<60	0	0	0		0	0
17-10-2024	60+	0	2	0		0.1	0
17-10-2024	All ages	0	3	0		0	0
17-10-2024	<60	0	1	0		0	0
18-10-2024	All ages	0	4	2		0.1	0.1
18-10-2024	60+	0	4	1		0.3	3.3
18-10-2024	<60	0	0	0		0	0
19-10-2024	All ages	0	1	0		0	0
19-10-2024	60+	0	1	0		0.1	0
19-10-2024	<60	0	0	0		0	0
20-10-2024	<60	0	0	1		0	0
20-10-2024	60+	0	5	2		0.3	6.7
20-10-2024	All ages	0	5	5		0.1	0.2
21-10-2024	<60	0	2	2		0	0.1
21-10-2024	All ages	0	10	4		0.2	0.1
21-10-2024	60+	0	8	0		0.5	0
22-10-2024	<60	0	1	0		0	0
22-10-2024	60+	0	8	0		0.5	0
22-10-2024	All ages	0	9	1		0.1	0
23-10-2024	<60	0	1	0		0	0
23-10-2024	All ages	0	9	0		0.1	0
23-10-2024	60+	0	8	0		0.5	0
24-10-2024	60+	0	2	1		0.1	3.4
24-10-2024	<60	0	0	0		0	0
24-10-2024	All ages	0	2	1		0	0
25-10-2024	60+	0	5	0		0.3	0
25-10-2024	All ages	0	5	0		0.1	0
25-10-2024	<60	0	0	0		0	0
26-10-2024	All ages	0	4	1		0.1	0
26-10-2024	<60	0	1	0		0	0
26-10-2024	60+	0	3	1		0.2	3.5
27-10-2024	All ages	0	10	5		0.2	0.2
27-10-2024	60+	0	8	2		0.5	7
27-10-2024	<60	0	2	1		0	0
28-10-2024	All ages	0	9	5		0.1	0.2
28-10-2024	<60	0	1	3		0	0.1
28-10-2024	60+	0	8	1		0.5	3.5
29-10-2024	All ages	0	9	5		0.1	0.2
29-10-2024	60+	0	8	1		0.5	3.5
29-10-2024	<60	0	1	4		0	0.1
30-10-2024	<60	0	3	0		0.1	0
30-10-2024	60+	0	7	1		0.5	3.6
30-10-2024	All ages	0	10	1		0.2	0
31-10-2024	<60	0	0	0		0	0
31-10-2024	60+	0	12	1		0.8	3.6
31-10-2024	All ages	0	12	2		0.2	0.1
01-11-2024	60+	0	2	0		0.1	0
01-11-2024	<60	0	1	0		0	0
01-11-2024	All ages	0	3	0		0	0
02-11-2024	60+	0	3	1		0.2	3.7
02-11-2024	<60	0	1	0		0	0
02-11-2024	All ages	0	4	1		0.1	0
03-11-2024	60+	0	14	0		0.9	0
03-11-2024	All ages	0	15	2		0.2	0.1
03-11-2024	<60	0	1	2		0	0.1
04-11-2024	<60	0	4	1		0.1	0
04-11-2024	All ages	0	21	3		0.3	0.1
04-11-2024	60+	0	17	2		1.1	7.2
05-11-2024	All ages	0	12	1		0.2	0
05-11-2024	<60	0	2	0		0	0
05-11-2024	60+	0	10	0		0.6	0
06-11-2024	All ages	0	5	1		0.1	0
06-11-2024	<60	0	1	0		0	0
06-11-2024	60+	0	4	1		0.3	3.6
07-11-2024	<60	0	0	2		0	0.1
07-11-2024	60+	0	2	0		0.1	0
07-11-2024	All ages	0	2	2		0	0.1
08-11-2024	<60	0	0	1		0	0
08-11-2024	All ages	0	5	2		0.1	0.1
08-11-2024	60+	0	5	0		0.3	0
09-11-2024	<60	0	1	0		0	0
09-11-2024	60+	0	3	0		0.2	0
09-11-2024	All ages	0	4	0		0.1	0
10-11-2024	All ages	0	8	7		0.1	0.2
10-11-2024	60+	0	5	1		0.3	3.7
10-11-2024	<60	0	3	1		0.1	0
11-11-2024	60+	0	8	0		0.5	0
11-11-2024	All ages	0	10	0		0.2	0
11-11-2024	<60	0	2	0		0	0
12-11-2024	60+	0	9	0		0.6	0
12-11-2024	All ages	0	10	1		0.2	0
12-11-2024	<60	0	1	0		0	0
13-11-2024	All ages	0	3	0		0	0
13-11-2024	60+	0	2	0		0.1	0
13-11-2024	<60	0	1	0		0	0
14-11-2024	<60	0	1	0		0	0
14-11-2024	All ages	0	5	0		0.1	0
14-11-2024	60+	0	4	0		0.3	0
15-11-2024	All ages	0	0	1		0	0
15-11-2024	<60	0	0	1		0	0
15-11-2024	60+	0	0	0		0	0
16-11-2024	60+	0	0	2		0	7.6
16-11-2024	<60	0	0	1		0	0
16-11-2024	All ages	0	0	3		0	0.1
17-11-2024	60+	0	7	1		0.5	3.8
17-11-2024	All ages	0	7	3		0.1	0.1
17-11-2024	<60	0	0	1		0	0
18-11-2024	60+	0	3	1		0.2	3.8
18-11-2024	All ages	0	5	3		0.1	0.1
18-11-2024	<60	0	2	1		0	0
19-11-2024	All ages	0	8	3		0.1	0.1
19-11-2024	<60	0	1	1		0	0
19-11-2024	60+	0	7	1		0.5	3.8
20-11-2024	All ages	0	3	1		0	0
20-11-2024	60+	0	1	0		0.1	0
20-11-2024	<60	0	2	1		0	0
21-11-2024	60+	0	5	0		0.3	0
21-11-2024	All ages	0	6	2		0.1	0.1
21-11-2024	<60	0	1	1		0	0
22-11-2024	<60	0	0	0		0	0
22-11-2024	All ages	0	2	2		0	0.1
22-11-2024	60+	0	2	2		0.1	7.8
23-11-2024	All ages	0	2	1		0	0
23-11-2024	<60	0	1	0		0	0
23-11-2024	60+	0	1	1		0.1	3.9
24-11-2024	All ages	0	10	1		0.2	0
24-11-2024	<60	0	1	0		0	0
24-11-2024	60+	0	8	0		0.5	0
25-11-2024	60+	0	4	0		0.3	0
25-11-2024	All ages	0	4	1		0.1	0
25-11-2024	<60	0	0	1		0	0
26-11-2024	All ages	0	3	3		0	0.1
26-11-2024	60+	0	2	1		0.1	3.9
26-11-2024	<60	0	1	2		0	0.1
27-11-2024	<60	0	1	0		0	0
27-11-2024	60+	0	4	0		0.3	0
27-11-2024	All ages	0	5	1		0.1	0
28-11-2024	All ages	0	7	0		0.1	0
28-11-2024	60+	0	4	0		0.3	0
28-11-2024	<60	0	2	0		0	0
29-11-2024	<60	0	1	0		0	0
29-11-2024	All ages	0	3	1		0	0
29-11-2024	60+	0	2	1		0.1	4
30-11-2024	<60	0	0	0		0	0
30-11-2024	All ages	0	4	0		0.1	0
30-11-2024	60+	0	4	0		0.3	0
01-12-2024	<60	0	4	0		0.1	0
01-12-2024	All ages	0	9	0		0.1	0
01-12-2024	60+	0	5	0		0.3	0
02-12-2024	<60	0	0	0		0	0
02-12-2024	All ages	0	2	1		0	0
02-12-2024	60+	0	2	0		0.1	0
03-12-2024	All ages	0	9	0		0.1	0
03-12-2024	<60	0	2	0		0	0
03-12-2024	60+	0	7	0		0.5	0
04-12-2024	60+	0	2	1		0.1	4.2
04-12-2024	<60	0	3	0		0.1	0
04-12-2024	All ages	0	5	2		0.1	0.1
05-12-2024	60+	0	2	1		0.1	4.2
05-12-2024	All ages	0	4	3		0.1	0.1
05-12-2024	<60	0	2	1		0	0
06-12-2024	<60	0	0	0		0	0
06-12-2024	60+	0	3	0		0.2	0
06-12-2024	All ages	0	3	1		0	0
07-12-2024	All ages	0	1	2		0	0.1
07-12-2024	<60	0	0	0		0	0
07-12-2024	60+	0	1	1		0.1	4.2
08-12-2024	<60	0	1	2		0	0.1
08-12-2024	All ages	0	11	6		0.2	0.2
08-12-2024	60+	0	9	1		0.6	4.2
09-12-2024	60+	0	3	2		0.2	8.5
09-12-2024	<60	0	1	1		0	0
09-12-2024	All ages	0	4	4		0.1	0.1
10-12-2024	<60	0	1	1		0	0
10-12-2024	All ages	0	7	3		0.1	0.1
10-12-2024	60+	0	6	0		0.4	0
11-12-2024	60+	0	4	0		0.3	0
11-12-2024	<60	0	0	0		0	0
11-12-2024	All ages	0	4	1		0.1	0
12-12-2024	<60	0	1	0		0	0
12-12-2024	All ages	0	8	1		0.1	0
12-12-2024	60+	0	7	1		0.4	4.4
13-12-2024	60+	0	4	1		0.3	4.4
13-12-2024	All ages	0	5	1		0.1	0
13-12-2024	<60	0	1	0		0	0
14-12-2024	60+	0	5	1		0.3	4.4
14-12-2024	<60	0	0	0		0	0
14-12-2024	All ages	0	5	1		0.1	0
15-12-2024	All ages	0	6	2		0.1	0.1
15-12-2024	<60	0	0	1		0	0
15-12-2024	60+	0	6	0		0.4	0
16-12-2024	60+	0	10	0		0.6	0
16-12-2024	All ages	0	10	3		0.2	0.1
16-12-2024	<60	0	0	1		0	0
17-12-2024	All ages	0	6	3		0.1	0.1
17-12-2024	<60	0	1	1		0	0
17-12-2024	60+	0	5	1		0.3	4.5
18-12-2024	60+	0	6	1		0.4	4.5
18-12-2024	All ages	0	9	3		0.1	0.1
18-12-2024	<60	0	3	2		0.1	0.1
19-12-2024	All ages	0	9	2		0.1	0.1
19-12-2024	<60	0	0	1		0	0
19-12-2024	60+	0	9	1		0.6	4.6
20-12-2024	<60	0	2	0		0	0
20-12-2024	All ages	0	4	0		0.1	0
20-12-2024	60+	0	2	0		0.1	0
21-12-2024	All ages	0	0	0		0	0
21-12-2024	60+	0	0	0		0	0
21-12-2024	<60	0	0	0		0	0
22-12-2024	60+	0	11	0		0.7	0
22-12-2024	<60	0	1	3		0	0.1
22-12-2024	All ages	0	12	5		0.2	0.2
23-12-2024	All ages	0	8	3		0.1	0.1
23-12-2024	60+	0	6	0		0.4	0
23-12-2024	<60	0	2	1		0	0
24-12-2024	60+	0	12	0		0.8	0
24-12-2024	<60	0	2	1		0	0
24-12-2024	All ages	0	14	1		0.2	0
25-12-2024	All ages	0	5	3		0.1	0.1
25-12-2024	<60	0	0	1		0	0
25-12-2024	60+	0	5	1		0.3	4.7
26-12-2024	All ages	0	15	5		0.2	0.2
26-12-2024	<60	0	3	2		0.1	0.1
26-12-2024	60+	0	12	2		0.8	9.5
27-12-2024	<60	0	0	1		0	0
27-12-2024	60+	0	8	0		0.5	0
27-12-2024	All ages	0	8	1		0.1	0
28-12-2024	All ages	0	5	1		0.1	0
28-12-2024	<60	0	1	0		0	0
28-12-2024	60+	0	4	0		0.3	0
29-12-2024	<60	0	1	4		0	0.1
29-12-2024	60+	0	12	1		0.8	4.8
29-12-2024	All ages	0	13	5		0.2	0.2
30-12-2024	All ages	0	9	3		0.1	0.1
30-12-2024	60+	0	8	2		0.5	9.6
30-12-2024	<60	0	1	1		0	0
31-12-2024	<60	0	0	0		0	0
31-12-2024	60+	0	7	2		0.4	9.7
31-12-2024	All ages	0	7	4		0.1	0.1
01-01-2025	60+	0	2	0		0.1	0
01-01-2025	<60	0	0	1		0	0
01-01-2025	All ages	0	2	3		0	0.1
02-01-2025	<60	0	6	1		0.1	0
02-01-2025	All ages	0	20	2		0.3	0.1
02-01-2025	60+	0	14	0		0.9	0
03-01-2025	<60	0	1	1		0	0
03-01-2025	All ages	0	3	4		0	0.1
03-01-2025	60+	0	2	1		0.1	5.2
04-01-2025	All ages	0	4	0		0.1	0
04-01-2025	<60	0	0	0		0	0
04-01-2025	60+	0	4	0		0.3	0
05-01-2025	60+	0	10	3		0.6	15.8
05-01-2025	<60	0	4	2		0.1	0.1
05-01-2025	All ages	0	14	5		0.2	0.2
06-01-2025	<60	0	0	1		0	0
06-01-2025	60+	0	10	1		0.6	5.3
06-01-2025	All ages	0	10	4		0.2	0.1
07-01-2025	<60	0	4	0		0.1	0
07-01-2025	60+	0	10	1		0.6	5.4
07-01-2025	All ages	0	14	2		0.2	0.1
08-01-2025	<60	0	3	0		0.1	0
08-01-2025	60+	0	7	0		0.4	0
08-01-2025	All ages	0	10	1		0.2	0
09-01-2025	<60	0	5	4		0.1	0.1
09-01-2025	All ages	0	14	7		0.2	0.2
09-01-2025	60+	0	9	1		0.6	5.4
10-01-2025	60+	0	3	0		0.2	0
10-01-2025	All ages	0	3	1		0	0
10-01-2025	<60	0	0	0		0	0
11-01-2025	<60	0	1	1		0	0
11-01-2025	All ages	0	8	3		0.1	0.1
11-01-2025	60+	0	7	2		0.4	10.9
12-01-2025	60+	0	13	1		0.8	5.5
12-01-2025	All ages	0	15	5		0.2	0.2
12-01-2025	<60	0	2	0		0	0
13-01-2025	60+	0	8	2		0.5	11.1
13-01-2025	<60	0	0	0		0	0
13-01-2025	All ages	0	9	3		0.1	0.1
14-01-2025	60+	0	8	3		0.5	16.7
14-01-2025	<60	0	0	7		0	0.2
14-01-2025	All ages	0	8	12		0.1	0.4
15-01-2025	60+	0	13	0		0.8	0
15-01-2025	<60	0	4	1		0.1	0
15-01-2025	All ages	0	17	2		0.3	0.1
16-01-2025	<60	0	1	1		0	0
16-01-2025	60+	0	11	1		0.7	5.7
16-01-2025	All ages	0	12	3		0.2	0.1
17-01-2025	All ages	0	4	2		0.1	0.1
17-01-2025	60+	0	4	0		0.3	0
17-01-2025	<60	0	0	1		0	0
18-01-2025	60+	0	3	0		0.2	0
18-01-2025	All ages	0	4	1		0.1	0
18-01-2025	<60	0	1	1		0	0
19-01-2025	60+	0	12	2		0.8	11.5
19-01-2025	All ages	0	13	5		0.2	0.2
19-01-2025	<60	0	1	2		0	0.1
20-01-2025	<60	0	1	5		0	0.2
20-01-2025	60+	0	6	1		0.4	5.8
20-01-2025	All ages	0	7	11		0.1	0.4
21-01-2025	60+	0	6	3		0.4	17.5
21-01-2025	All ages	0	11	4		0.2	0.1
21-01-2025	<60	0	5	0		0.1	0
22-01-2025	All ages	0	7	1		0.1	0
22-01-2025	<60	0	2	0		0	0
22-01-2025	60+	0	5	1		0.3	5.9
23-01-2025	60+	0	6	1		0.4	6
23-01-2025	<60	0	1	3		0	0.1
23-01-2025	All ages	0	7	6		0.1	0.2
24-01-2025	60+	0	4	0		0.3	0
24-01-2025	All ages	0	5	0		0.1	0
24-01-2025	<60	0	1	0		0	0
25-01-2025	<60	0	0	2		0	0.1
25-01-2025	All ages	0	4	2		0.1	0.1
25-01-2025	60+	0	4	0		0.3	0
26-01-2025	60+	0	3	0		0.2	0
26-01-2025	All ages	0	4	4		0.1	0.1
26-01-2025	<60	0	1	1		0	0
27-01-2025	All ages	0	9	1		0.1	0
27-01-2025	60+	0	9	1		0.6	6.1
27-01-2025	<60	0	0	0		0	0
28-01-2025	<60	0	2	2		0	0.1
28-01-2025	60+	0	7	1		0.4	6.1
28-01-2025	All ages	0	9	3		0.1	0.1
29-01-2025	<60	0	1	0		0	0
29-01-2025	All ages	0	8	1		0.1	0
29-01-2025	60+	0	7	1		0.4	6.1
30-01-2025	<60	0	0	0		0	0
30-01-2025	60+	0	6	0		0.4	0
30-01-2025	All ages	0	6	0		0.1	0
31-01-2025	All ages	0	1	2		0	0.1
31-01-2025	<60	0	0	1		0	0
31-01-2025	60+	0	1	1		0.1	6.3
01-02-2025	<60	0	1	0		0	0
01-02-2025	60+	0	3	0		0.2	0
01-02-2025	All ages	0	4	1		0.1	0
02-02-2025	All ages	0	6	2		0.1	0.1
02-02-2025	60+	0	5	1		0.3	6.3
02-02-2025	<60	0	1	0		0	0
03-02-2025	<60	0	2	1		0	0
03-02-2025	All ages	0	10	3		0.2	0.1
03-02-2025	60+	0	8	2		0.5	12.7
04-02-2025	All ages	0	11	0		0.2	0
04-02-2025	60+	0	10	0		0.6	0
04-02-2025	<60	0	1	0		0	0
05-02-2025	All ages	0	8	5		0.1	0.2
05-02-2025	<60	0	3	1		0.1	0
05-02-2025	60+	0	5	2		0.3	12.8
06-02-2025	All ages	0	6	3		0.1	0.1
06-02-2025	60+	0	5	1		0.3	6.5
06-02-2025	<60	0	1	1		0	0
07-02-2025	<60	0	0	2		0	0.1
07-02-2025	60+	0	3	0		0.2	0
07-02-2025	All ages	0	3	3		0	0.1
08-02-2025	<60	0	0	0		0	0
08-02-2025	All ages	0	1	0		0	0
08-02-2025	60+	0	1	0		0.1	0
09-02-2025	60+	0	8	0		0.5	0
09-02-2025	All ages	0	12	3		0.2	0.1
09-02-2025	<60	0	4	1		0.1	0
10-02-2025	<60	0	1	0		0	0
10-02-2025	60+	0	11	0		0.7	0
10-02-2025	All ages	0	12	1		0.2	0
11-02-2025	60+	0	9	0		0.6	0
11-02-2025	All ages	0	10	1		0.2	0
11-02-2025	<60	0	1	1		0	0
12-02-2025	<60	0	1	3		0	0.1
12-02-2025	60+	0	3	0		0.2	0
12-02-2025	All ages	0	4	3		0.1	0.1
13-02-2025	60+	0	7	0		0.4	0
13-02-2025	All ages	0	8	1		0.1	0
13-02-2025	<60	0	1	0		0	0
14-02-2025	All ages	0	7	2		0.1	0.1
14-02-2025	60+	0	6	1		0.4	6.9
14-02-2025	<60	0	1	1		0	0
15-02-2025	60+	0	1	1		0.1	7
15-02-2025	<60	0	0	0		0	0
15-02-2025	All ages	0	1	2		0	0.1
16-02-2025	<60	0	1	0		0	0
16-02-2025	All ages	0	9	1		0.1	0
16-02-2025	60+	0	8	0		0.5	0
17-02-2025	<60	0	0	5		0	0.2
17-02-2025	60+	0	6	0		0.4	0
17-02-2025	All ages	0	6	7		0.1	0.2
18-02-2025	All ages	0	13	9		0.2	0.3
18-02-2025	60+	0	9	1		0.6	7.1
18-02-2025	<60	0	4	3		0.1	0.1
19-02-2025	60+	0	3	0		0.2	0
19-02-2025	All ages	0	4	1		0.1	0
19-02-2025	<60	0	1	1		0	0
20-02-2025	60+	0	9	0		0.6	0
20-02-2025	All ages	0	11	0		0.2	0
20-02-2025	<60	0	2	0		0	0
21-02-2025	60+	0	5	0		0.3	0
21-02-2025	All ages	0	7	2		0.1	0.1
21-02-2025	<60	0	2	1		0	0
22-02-2025	60+	0	2	0		0.1	0
22-02-2025	<60	0	0	0		0	0
22-02-2025	All ages	0	2	0		0	0
23-02-2025	All ages	0	6	4		0.1	0.1
23-02-2025	<60	0	2	0		0	0
23-02-2025	60+	0	3	1		0.2	7.4
24-02-2025	60+	0	7	2		0.4	14.9
24-02-2025	<60	0	5	3		0.1	0.1
24-02-2025	All ages	0	12	7		0.2	0.2
25-02-2025	All ages	0	9	5		0.1	0.2
25-02-2025	<60	0	1	5		0	0.2
25-02-2025	60+	0	8	0		0.5	0
26-02-2025	All ages	0	3	4		0	0.1
26-02-2025	60+	0	2	1		0.1	7.6
26-02-2025	<60	0	1	2		0	0.1
27-02-2025	All ages	0	9	4		0.1	0.1
27-02-2025	60+	0	7	2		0.4	15.4
27-02-2025	<60	0	2	0		0	0
28-02-2025	All ages	0	11	1		0.2	0
28-02-2025	60+	0	9	0		0.6	0
28-02-2025	<60	0	2	0		0	0
01-03-2025	60+	0	3	0		0.2	0
01-03-2025	All ages	0	3	0		0	0
01-03-2025	<60	0	0	0		0	0
02-03-2025	<60	0	3	0		0.1	0
02-03-2025	All ages	0	18	5		0.3	0.2
02-03-2025	60+	0	15	3		1	23.6
03-03-2025	All ages	0	6	3		0.1	0.1
03-03-2025	<60	0	0	1		0	0
03-03-2025	60+	0	6	1		0.4	8
04-03-2025	All ages	0	15	2		0.2	0.1
04-03-2025	<60	0	1	0		0	0
04-03-2025	60+	0	14	0		0.9	0
05-03-2025	All ages	0	7	5		0.1	0.2
05-03-2025	<60	0	1	0		0	0
05-03-2025	60+	0	6	2		0.4	16.2
06-03-2025	All ages	0	13	9		0.2	0.3
06-03-2025	60+	0	10	1		0.6	8.3
06-03-2025	<60	0	3	4		0.1	0.1
07-03-2025	<60	0	2	0		0	0
07-03-2025	60+	0	3	0		0.2	0
07-03-2025	All ages	0	5	1		0.1	0
08-03-2025	All ages	0	0	0		0	0
08-03-2025	60+	0	0	0		0	0
08-03-2025	<60	0	0	0		0	0
09-03-2025	<60	0	4	0		0.1	0
09-03-2025	60+	0	14	2		0.9	16.9
09-03-2025	All ages	0	18	2		0.3	0.1
10-03-2025	<60	0	1	1		0	0
10-03-2025	All ages	0	11	5		0.2	0.2
10-03-2025	60+	0	10	2		0.6	17.1
11-03-2025	<60	0	2	2		0	0.1
11-03-2025	All ages	0	6	4		0.1	0.1
11-03-2025	60+	0	4	0		0.3	0
12-03-2025	<60	0	1	2		0	0.1
12-03-2025	All ages	0	12	6		0.2	0.2
12-03-2025	60+	0	11	1		0.7	8.8
13-03-2025	All ages	0	13	3		0.2	0.1
13-03-2025	<60	0	0	2		0	0.1
13-03-2025	60+	0	13	0		0.8	0
14-03-2025	60+	0	5	0		0.3	0
14-03-2025	<60	0	1	0		0	0
14-03-2025	All ages	0	6	0		0.1	0
15-03-2025	60+	0	3	0		0.2	0
15-03-2025	All ages	0	3	0		0	0
15-03-2025	<60	0	0	0		0	0
16-03-2025	<60	0	0	0		0	0
16-03-2025	60+	0	9	1		0.6	9
16-03-2025	All ages	0	9	4		0.1	0.1
17-03-2025	All ages	0	16	1		0.2	0
17-03-2025	<60	0	4	1		0.1	0
17-03-2025	60+	0	12	0		0.8	0
18-03-2025	<60	0	1	1		0	0
18-03-2025	All ages	0	16	3		0.2	0.1
18-03-2025	60+	0	15	0		1	0
19-03-2025	60+	0	7	0		0.4	0
19-03-2025	<60	0	1	0		0	0
19-03-2025	All ages	0	8	2		0.1	0.1
20-03-2025	<60	0	2	2		0	0.1
20-03-2025	All ages	0	8	4		0.1	0.1
20-03-2025	60+	0	6	1		0.4	9.4
21-03-2025	60+	0	1	0		0.1	0
21-03-2025	<60	0	0	0		0	0
21-03-2025	All ages	0	1	0		0	0
22-03-2025	<60	0	0	0		0	0
22-03-2025	All ages	0	6	1		0.1	0
22-03-2025	60+	0	6	0		0.4	0
23-03-2025	60+	0	8	0		0.5	0
23-03-2025	All ages	0	8	5		0.1	0.2
23-03-2025	<60	0	0	1		0	0
24-03-2025	60+	0	5	0		0.3	0
24-03-2025	<60	0	1	0		0	0
24-03-2025	All ages	0	6	1		0.1	0
25-03-2025	All ages	0	10	6		0.2	0.2
25-03-2025	60+	0	7	1		0.4
25-03-2025	<60	0	3	2		0.1	0.1
26-03-2025	60+	0	6	0		0.4
26-03-2025	All ages	0	7	3		0.1	0.1
26-03-2025	<60	0	1	1		0	0
27-03-2025	All ages	0	8	1		0.1	0
27-03-2025	<60	0	0	0		0	0
27-03-2025	60+	0	8	0		0.5
28-03-2025	60+	0	3	0		0.2
28-03-2025	All ages	0	3	3		0	0.1
28-03-2025	<60	0	0	1		0	0
29-03-2025	<60	0	0	0		0	0
29-03-2025	60+	0	0	2		0
29-03-2025	All ages	0	0	4		0	0.1
30-03-2025	60+	0	7	1		0.4
30-03-2025	All ages	0	8	6		0.1	0.2
30-03-2025	<60	0	1	4		0	0.1
31-03-2025	All ages	0	7	2		0.1	0.1
31-03-2025	60+	0	6	0		0.4
31-03-2025	<60	0	1	1		0	0
01-04-2025	60+	0	8	2		0.5
01-04-2025	<60	0	3	0		0.1	0
01-04-2025	All ages	0	11	5		0.2	0.2
02-04-2025	All ages	0	7	2		0.1	0.1
02-04-2025	60+	0	6	0		0.4
02-04-2025	<60	0	1	1		0	0
03-04-2025	60+	0	8	2		0.5
03-04-2025	<60	0	3	0		0.1	0
03-04-2025	All ages	0	11	7		0.2	0.2
04-04-2025	All ages	0	3	5		0	0.2
04-04-2025	<60	0	0	1		0	0
04-04-2025	60+	0	3	1		0.2
05-04-2025	All ages	0	1	3		0	0.1
05-04-2025	60+	0	1	0		0.1
05-04-2025	<60	0	0	2		0	0.1
06-04-2025	<60	0	2	0		0	0
06-04-2025	60+	0	5	2		0.3
06-04-2025	All ages	0	7	4		0.1	0.1
07-04-2025	All ages	0	7	5		0.1	0.2
07-04-2025	<60	0	1	4		0	0.1
07-04-2025	60+	0	6	1		0.4
08-04-2025	<60	0	0	0		0	0
08-04-2025	60+	0	7	2		0.4
08-04-2025	All ages	0	7	4		0.1	0.1
09-04-2025	All ages	0	8	3		0.1	0.1
09-04-2025	60+	0	7	0		0.4
09-04-2025	<60	0	1	0		0	0
10-04-2025	<60	0	3	1		0.1	0
10-04-2025	60+	0	6	0		0.4
10-04-2025	All ages	0	9	4		0.1	0.1
11-04-2025	60+	0	3	1		0.2
11-04-2025	<60	0	1	1		0	0
11-04-2025	All ages	0	4	4		0.1	0.1
12-04-2025	<60	0	0	0		0	0
12-04-2025	60+	0	0	0		0
12-04-2025	All ages	0	0	0		0	0
13-04-2025	<60	0	1	0		0	0
13-04-2025	All ages	0	1	0		0	0
13-04-2025	60+	0	0	0		0
14-04-2025	All ages	0	10	3		0.2	0.1
14-04-2025	<60	0	0	2		0	0.1
14-04-2025	60+	0	10	0		0.6
15-04-2025	60+	0	3	1		0.2
15-04-2025	<60	0	2	0		0	0
15-04-2025	All ages	0	5	2		0.1	0.1
16-04-2025	<60	0	0	1		0	0
16-04-2025	60+	0	5	2		0.3
16-04-2025	All ages	0	5	4		0.1	0.1
17-04-2025	<60	0	1	0		0	0
17-04-2025	All ages	0	7	0		0.1	0
17-04-2025	60+	0	6	0		0.4
18-04-2025	<60	0	0	0		0	0
18-04-2025	60+	0	6	0		0.4
18-04-2025	All ages	0	6	1		0.1	0
19-04-2025	<60	0	1	0		0	0
19-04-2025	60+	0	0	0		0
19-04-2025	All ages	0	1	0		0	0
20-04-2025	60+	0	6	1		0.4
20-04-2025	All ages	0	9	6		0.1	0.2
20-04-2025	<60	0	2	2		0	0.1
21-04-2025	<60	0	2	0		0	0
21-04-2025	All ages	0	4	3		0.1	0.1
21-04-2025	60+	0	2	1		0.1
22-04-2025	60+	0	4	0		0.3
22-04-2025	All ages	0	7	0		0.1	0
22-04-2025	<60	0	3	0		0.1	0
23-04-2025	All ages	0	5	2		0.1	0.1
23-04-2025	60+	0	5	0		0.3
23-04-2025	<60	0	0	1		0	0
24-04-2025	60+	0	3	1		0.2
24-04-2025	All ages	0	4	7		0.1	0.2
24-04-2025	<60	0	1	4		0	0.1
25-04-2025	60+	0	0	1		0
25-04-2025	<60	0	1	0		0	0
25-04-2025	All ages	0	1	1		0	0
26-04-2025	<60	0	0	0		0	0
26-04-2025	60+	0	1	0		0.1
26-04-2025	All ages	0	1	0		0	0
27-04-2025	All ages	0	10	8		0.2	0.3
27-04-2025	60+	0	8	2		0.5
27-04-2025	<60	0	2	3		0	0.1
28-04-2025	60+	0	4	0		0.3
28-04-2025	All ages	0	6	2		0.1	0.1
28-04-2025	<60	0	2	2		0	0.1
29-04-2025	60+	0	2	0		0.1
29-04-2025	<60	0	1	2		0	0.1
29-04-2025	All ages	0	3	3		0	0.1
30-04-2025	<60	0	2	0		0	0
30-04-2025	60+	0	6	0		0.4
30-04-2025	All ages	0	8	1		0.1	0
01-05-2025	60+	0	0	1		0
01-05-2025	<60	0	0	0		0	0
01-05-2025	All ages	0	0	1		0	0
02-05-2025	All ages	0	7	0		0.1	0
02-05-2025	<60	0	0	0		0	0
02-05-2025	60+	0	7	0		0.4
03-05-2025	60+	0	1	0		0.1
03-05-2025	<60	0	1	1		0	0
03-05-2025	All ages	0	2	1		0	0
04-05-2025	All ages	0	6	3		0.1	0.1
04-05-2025	60+	0	6	0		0.4
04-05-2025	<60	0	0	1		0	0
05-05-2025	All ages	0	7	3		0.1	0.1
05-05-2025	60+	0	6	1		0.4
05-05-2025	<60	0	0	1		0	0
06-05-2025	All ages	0	13	5		0.2	0.2
06-05-2025	<60	0	1	2		0	0.1
06-05-2025	60+	0	11	0		0.7
07-05-2025	All ages	0	5	2		0.1	0.1
07-05-2025	60+	0	4	1		0.3
07-05-2025	<60	0	1	1		0	0
08-05-2025	<60	0	2	2		0	0.1
08-05-2025	60+	0	6	1		0.4
08-05-2025	All ages	0	8	4		0.1	0.1
09-05-2025	<60	0	1	1		0	0
09-05-2025	All ages	0	2	2		0	0.1
09-05-2025	60+	0	1	1		0.1
10-05-2025	<60	0	0	0		0	0
10-05-2025	60+	0	2	0		0.1
10-05-2025	All ages	0	2	0		0	0
11-05-2025	All ages	0	4	7		0.1	0.2
11-05-2025	<60	0	0	4		0	0.1
11-05-2025	60+	0	4	2		0.3
12-05-2025	<60	0	1	1		0	0
12-05-2025	60+	0	5	0		0.3
12-05-2025	All ages	0	6	4		0.1	0.1
13-05-2025	All ages	0	6	5		0.1	0.2
13-05-2025	60+	0	3	1		0.2
13-05-2025	<60	0	3	2		0.1	0.1
14-05-2025	<60	0	1	1		0	0
14-05-2025	60+	0	6	0		0.4
14-05-2025	All ages	0	7	2		0.1	0.1
15-05-2025	All ages	0	4	4		0.1	0.1
15-05-2025	60+	0	4	1		0.3
15-05-2025	<60	0	0	3		0	0.1
16-05-2025	<60	0	2	0		0	0
16-05-2025	All ages	0	2	0		0	0
16-05-2025	60+	0	0	0		0
17-05-2025	All ages	0	2	1		0	0
17-05-2025	60+	0	1	0		0.1
17-05-2025	<60	0	1	0		0	0
18-05-2025	<60	0	1	2		0	0.1
18-05-2025	60+	0	6	0		0.4
18-05-2025	All ages	0	7	3		0.1	0.1
19-05-2025	<60	0	0	1		0	0
19-05-2025	All ages	0	4	2		0.1	0.1
19-05-2025	60+	0	4	0		0.3
20-05-2025	60+	0	7	2		0.4
20-05-2025	All ages	0	9	4		0.1	0.1
20-05-2025	<60	0	2	2		0	0.1
21-05-2025	<60	0	0	1		0	0
21-05-2025	60+	0	7	0		0.4
21-05-2025	All ages	0	7	2		0.1	0.1
22-05-2025	60+	0	1	0		0.1
22-05-2025	All ages	0	2	3		0	0.1
22-05-2025	<60	0	1	2		0	0.1
23-05-2025	<60	0	0	0		0	0
23-05-2025	60+	0	2	0		0.1
23-05-2025	All ages	0	2	0		0	0
24-05-2025	60+	0	1	0		0.1
24-05-2025	All ages	0	1	0		0	0
24-05-2025	<60	0	0	0		0	0
25-05-2025	All ages	0	7	7		0.1	0.2
25-05-2025	60+	0	4	0		0.3
25-05-2025	<60	0	3	1		0.1	0
26-05-2025	60+	0	2	0		0.1
26-05-2025	<60	0	3	0		0.1	0
26-05-2025	All ages	0	5	2		0.1	0.1
27-05-2025	<60	0	2	1		0	0
27-05-2025	All ages	0	7	2		0.1	0.1
27-05-2025	60+	0	5	0		0.3
28-05-2025	<60	0	1	1		0	0
28-05-2025	60+	0	3	2		0.2
28-05-2025	All ages	0	4	5		0.1	0.2
29-05-2025	All ages	0	8	2		0.1	0.1
29-05-2025	60+	0	5	1		0.3
29-05-2025	<60	0	3	1		0.1	0
30-05-2025	60+	0	1	1		0.1
30-05-2025	All ages	0	5	1		0.1	0
30-05-2025	<60	0	4	0		0.1	0
31-05-2025	60+	0	4	0		0.3
31-05-2025	<60	0	0	0		0	0
31-05-2025	All ages	0	4	1		0.1	0
01-06-2025	60+	0	7	0		0.4
01-06-2025	All ages	0	10	2		0.2	0.1
01-06-2025	<60	0	3	1		0.1	0
02-06-2025	60+	0	1	0		0.1
02-06-2025	<60	0	1	0		0	0
02-06-2025	All ages	0	2	3		0	0.1
03-06-2025	All ages	0	17	3		0.3	0.1
03-06-2025	<60	0	7	2		0.1	0.1
03-06-2025	60+	0	10	1		0.6
04-06-2025	60+	0	8	2		0.5
04-06-2025	<60	0	3	2		0.1	0.1
04-06-2025	All ages	0	11	4		0.2	0.1
05-06-2025	<60	0	3	3		0.1	0.1
05-06-2025	All ages	0	12	4		0.2	0.1
05-06-2025	60+	0	8	0		0.5
06-06-2025	All ages	0	6	0		0.1	0
06-06-2025	<60	0	1	0		0	0
06-06-2025	60+	0	5	0		0.3
07-06-2025	All ages	0	5	2		0.1	0.1
07-06-2025	60+	0	5	0		0.3
07-06-2025	<60	0	0	0		0	0
08-06-2025	60+	0	4	0		0.3
08-06-2025	<60	0	2	0		0	0
08-06-2025	All ages	0	6	2		0.1	0.1
09-06-2025	60+	0	3	0		0.2
09-06-2025	All ages	0	4	2		0.1	0.1
09-06-2025	<60	0	1	1		0	0
10-06-2025	<60	0	1	0		0	0
10-06-2025	All ages	0	7	1		0.1	0
10-06-2025	60+	0	6	0		0.4
11-06-2025	All ages	0	7	5		0.1	0.2
11-06-2025	<60	0	2	1		0	0
11-06-2025	60+	0	5	1		0.3
12-06-2025	<60	0	1	1		0	0
12-06-2025	All ages	0	3	4		0	0.1
12-06-2025	60+	0	2	0		0.1
13-06-2025	All ages	0	4	0		0.1	0
13-06-2025	<60	0	2	0		0	0
13-06-2025	60+	0	2	0		0.1
14-06-2025	All ages	0	0	0		0	0
14-06-2025	60+	0	0	0		0
14-06-2025	<60	0	0	0		0	0
15-06-2025	<60	0	0	0		0	0
15-06-2025	60+	0	6	0		0.4
15-06-2025	All ages	0	6	1		0.1	0
16-06-2025	All ages	0	3	2		0	0.1
16-06-2025	60+	0	3	0		0.2
16-06-2025	<60	0	0	1		0	0
17-06-2025	<60	0	0	2		0	0.1
17-06-2025	60+	0	5	1		0.3
17-06-2025	All ages	0	5	4		0.1	0.1
18-06-2025	<60	0	0	0		0	0
18-06-2025	All ages	0	4	1		0.1	0
18-06-2025	60+	0	4	1		0.3
19-06-2025	<60	0	0	0		0	0
19-06-2025	60+	0	4	0		0.3
19-06-2025	All ages	0	4	1		0.1	0
20-06-2025	<60	0	1	1		0	0
20-06-2025	All ages	0	3	2		0	0.1
20-06-2025	60+	0	2	0		0.1
21-06-2025	All ages	0	1	0		0	0
21-06-2025	<60	0	0	0		0	0
21-06-2025	60+	0	1	0		0.1
22-06-2025	60+	0	3	0		0.2
22-06-2025	<60	0	0	0		0	0
22-06-2025	All ages	0	4	3		0.1	0.1
23-06-2025	60+	0	9	0		0.6
23-06-2025	All ages	0	9	3		0.1	0.1
23-06-2025	<60	0	0	0		0	0
24-06-2025	<60	0	0	1		0	0
24-06-2025	All ages	0	4	3		0.1	0.1
24-06-2025	60+	0	4	2		0.3
25-06-2025	All ages	0	7	2		0.1	0.1
25-06-2025	<60	0	1	1		0	0
25-06-2025	60+	0	6	0		0.4
26-06-2025	<60	0	1	4		0	0.1
26-06-2025	All ages	0	4	5		0.1	0.2
26-06-2025	60+	0	3	0		0.2
27-06-2025	60+	0	1	1		0.1
27-06-2025	<60	0	0	0		0	0
27-06-2025	All ages	0	1	2		0	0.1
28-06-2025	<60	0	1	0		0	0
28-06-2025	All ages	0	3	0		0	0
28-06-2025	60+	0	2	0		0.1
29-06-2025	60+	0	9	1		0.6
29-06-2025	All ages	0	11	4		0.2	0.1
29-06-2025	<60	0	2	1		0	0
30-06-2025	60+	0	8	0		0.5
30-06-2025	<60	0	5	1		0.1	0
30-06-2025	All ages	0	13	3		0.2	0.1
01-07-2025	60+	0	3	0		0.2
01-07-2025	All ages	0	5	2		0.1	0.1
01-07-2025	<60	0	1	0		0	0
02-07-2025	60+	0	5	0		0.3
02-07-2025	<60	0	0	2		0	0.1
02-07-2025	All ages	0	5	3		0.1	0.1
03-07-2025	<60	0	0	2		0	0.1
03-07-2025	60+	0	6	0		0.4
03-07-2025	All ages	0	6	2		0.1	0.1
04-07-2025	All ages	0	3	0		0	0
04-07-2025	60+	0	3	0		0.2
04-07-2025	<60	0	0	0		0	0
05-07-2025	All ages	0	2	3		0	0.1
05-07-2025	<60	0	0	1		0	0
05-07-2025	60+	0	2	0		0.1
06-07-2025	60+	0	5	0		0.3
06-07-2025	All ages	0	5	4		0.1	0.1
06-07-2025	<60	0	0	2		0	0.1
07-07-2025	<60	0	3	0		0.1	0
07-07-2025	60+	0	1	0		0.1
07-07-2025	All ages	0	4	3		0.1	0.1
08-07-2025	60+	0	6	1		0.4
08-07-2025	<60	0	1	2		0	0.1
08-07-2025	All ages	0	7	4		0.1	0.1
09-07-2025	All ages	0	5	3		0.1	0.1
09-07-2025	60+	0	5	0		0.3
09-07-2025	<60	0	0	1		0	0
10-07-2025	60+	0	3	0		0.2
10-07-2025	<60	0	1	1		0	0
10-07-2025	All ages	0	5	3		0.1	0.1
11-07-2025	All ages	0	2	0		0	0
11-07-2025	60+	0	2	0		0.1
11-07-2025	<60	0	0	0		0	0
12-07-2025	60+	0	2	1		0.1
12-07-2025	<60	0	0	1		0	0
12-07-2025	All ages	0	2	3		0	0.1
13-07-2025	All ages	0	12	6		0.2	0.2
13-07-2025	<60	0	3	1		0.1	0
13-07-2025	60+	0	9	1		0.6
14-07-2025	All ages	0	9	1		0.1	0
14-07-2025	60+	0	7	0		0.4
14-07-2025	<60	0	2	0		0	0
15-07-2025	<60	0	3	1		0.1	0
15-07-2025	60+	0	5	0		0.3
15-07-2025	All ages	0	8	6		0.1	0.2
16-07-2025	All ages	0	5	1		0.1	0
16-07-2025	<60	0	1	0		0	0
16-07-2025	60+	0	4	0		0.3
17-07-2025	<60	0	6	2		0.1	0.1
17-07-2025	60+	0	8	0		0.5
17-07-2025	All ages	0	14	3		0.2	0.1
18-07-2025	All ages	0	5	1		0.1	0
18-07-2025	60+	0	4	0		0.3
18-07-2025	<60	0	1	1		0	0
19-07-2025	<60	0	0	0		0	0
19-07-2025	60+	0	3	1		0.2
19-07-2025	All ages	0	3	1		0	0
20-07-2025	60+	0	8	1		0.5
20-07-2025	<60	0	3	5		0.1	0.2
20-07-2025	All ages	0	11	16		0.2	0.5
21-07-2025	<60	0	3	0		0.1	0
21-07-2025	60+	0	10	0		0.6
21-07-2025	All ages	0	13	4		0.2	0.1
22-07-2025	<60	0	4	4		0.1	0.1
22-07-2025	All ages	0	14	11		0.2	0.4
22-07-2025	60+	0	10	3		0.6
23-07-2025	All ages	0	9	4		0.1	0.1
23-07-2025	<60	0	3	2		0.1	0.1
23-07-2025	60+	0	6	0		0.4
24-07-2025	All ages	0	11	9		0.2	0.3
24-07-2025	60+	0	9	2		0.6
24-07-2025	<60	0	2	2		0	0.1
25-07-2025	<60	0	1	1		0	0
25-07-2025	60+	0	5	0		0.3
25-07-2025	All ages	0	6	1		0.1	0
26-07-2025	<60	0	0	0		0	0
26-07-2025	All ages	0	3	1		0	0
26-07-2025	60+	0	3	0		0.2
27-07-2025	<60	0	2	2		0	0.1
27-07-2025	60+	0	9	3		0.6
27-07-2025	All ages	0	11	11		0.2	0.4
28-07-2025	<60	0	5	1		0.1	0
28-07-2025	60+	0	8	1		0.5
28-07-2025	All ages	0	13	6		0.2	0.2
29-07-2025	60+	0	14	1		0.9
29-07-2025	All ages	0	20	9		0.3	0.3
29-07-2025	<60	0	6	4		0.1	0.1
30-07-2025	<60	0	5	7		0.1	0.2
30-07-2025	All ages	0	12	11		0.2	0.4
30-07-2025	60+	0	7	1		0.4
31-07-2025	60+	0	10	0		0.6
31-07-2025	All ages	0	17	7		0.3	0.2
31-07-2025	<60	0	7	2		0.1	0.1
01-08-2025	All ages	0	7	2		0.1	0.1
01-08-2025	60+	0	7	1		0.4
01-08-2025	<60	0	0	1		0	0
02-08-2025	60+	0	5	0		0.3
02-08-2025	All ages	0	6	1		0.1	0
02-08-2025	<60	0	1	0		0	0
03-08-2025	60+	0	18	1		1.1
03-08-2025	<60	0	5	3		0.1	0.1
03-08-2025	All ages	0	23	8		0.4	0.3
04-08-2025	<60	0	3	0		0.1	0
04-08-2025	60+	0	8	0		0.5
04-08-2025	All ages	0	11	3		0.2	0.1
05-08-2025	All ages	0	23	8		0.4	0.3
05-08-2025	60+	0	17	0		1.1
05-08-2025	<60	0	6	3		0.1	0.1
06-08-2025	60+	0	8	1		0.5
06-08-2025	All ages	0	11	5		0.2	0.2
06-08-2025	<60	0	3	0		0.1	0
07-08-2025	60+	0	13	0		0.8
07-08-2025	<60	0	8	5		0.2	0.2
07-08-2025	All ages	0	21	7		0.3	0.2
08-08-2025	60+	0	3	0		0.2
08-08-2025	All ages	0	3	1		0	0
08-08-2025	<60	0	0	0		0	0
09-08-2025	60+	0	4	0		0.3
09-08-2025	All ages	0	6	0		0.1	0
09-08-2025	<60	0	2	0		0	0
10-08-2025	All ages	0	19	13		0.3	0.4
10-08-2025	<60	0	5	6		0.1	0.2
10-08-2025	60+	0	14	1		0.9
11-08-2025	60+	0	17	2		1.1
11-08-2025	<60	0	5	8		0.1	0.3
11-08-2025	All ages	0	22	13		0.3	0.4
12-08-2025	All ages	0	17	7		0.3	0.2
12-08-2025	60+	0	13	3		0.8
12-08-2025	<60	0	4	2		0.1	0.1
13-08-2025	<60	0	4	3		0.1	0.1
13-08-2025	All ages	0	21	9		0.3	0.3
13-08-2025	60+	0	17	1		1.1
14-08-2025	All ages	0	16	11		0.2	0.4
14-08-2025	60+	0	9	2		0.6
14-08-2025	<60	0	7	4		0.1	0.1
15-08-2025	All ages	0	7	1		0.1	0
15-08-2025	60+	0	5	0		0.3
15-08-2025	<60	0	2	1		0	0
16-08-2025	60+	0	6	0		0.4
16-08-2025	All ages	0	8	6		0.1	0.2
16-08-2025	<60	0	1	4		0	0.1
17-08-2025	<60	0	8	3		0.2	0.1
17-08-2025	All ages	0	32	11		0.5	0.4
17-08-2025	60+	0	23	2		1.4
18-08-2025	All ages	0	18	8		0.3	0.3
18-08-2025	<60	0	7	3		0.1	0.1
18-08-2025	60+	0	11	1		0.7
19-08-2025	All ages	0	25	10		0.4	0.3
19-08-2025	60+	0	18	1		1.1
19-08-2025	<60	0	7	4		0.1	0.1
20-08-2025	60+	0	16	0		1
20-08-2025	All ages	0	24	7		0.4	0.2
20-08-2025	<60	0	8	3		0.2	0.1
21-08-2025	All ages	0	28	15		0.4	0.5
21-08-2025	60+	0	21	2		1.3
21-08-2025	<60	0	7	9		0.1	0.3
22-08-2025	<60	0	1	4		0	0.1
22-08-2025	60+	0	5	1		0.3
22-08-2025	All ages	0	7	7		0.1	0.2
23-08-2025	All ages	0	7	3		0.1	0.1
23-08-2025	60+	0	7	1		0.4
23-08-2025	<60	0	0	1		0	0
24-08-2025	<60	0	7	7		0.1	0.2
24-08-2025	All ages	0	20	20		0.3	0.7
24-08-2025	60+	0	13	3		0.8
25-08-2025	All ages	0	24	13		0.4	0.4
25-08-2025	60+	0	20	5		1.3
25-08-2025	<60	0	4	2		0.1	0.1
26-08-2025	<60	0	8	4		0.2	0.1
26-08-2025	60+	0	13	1		0.8
26-08-2025	All ages	0	21	9		0.3	0.3
27-08-2025	<60	0	5	4		0.1	0.1
27-08-2025	All ages	0	17	13		0.3	0.4
27-08-2025	60+	0	12	2		0.8
28-08-2025	60+	0	12	3		0.8
28-08-2025	All ages	0	18	10		0.3	0.3
28-08-2025	<60	0	6	2		0.1	0.1
29-08-2025	<60	0	1	4		0	0.1
29-08-2025	60+	0	3	0		0.2
29-08-2025	All ages	0	4	6		0.1	0.2
30-08-2025	60+	0	11	0		0.7
30-08-2025	All ages	0	11	3		0.2	0.1
30-08-2025	<60	0	0	1		0	0
31-08-2025	<60	0	9	0		0.2	0
31-08-2025	60+	0	22	2		1.4
31-08-2025	All ages	0	32	11		0.5	0.4
01-09-2025	60+	0	13	2		0.8
01-09-2025	All ages	0	18	9		0.3	0.3
01-09-2025	<60	0	5	5		0.1	0.2
02-09-2025	All ages	0	15	11		0.2	0.4
02-09-2025	60+	0	11	2		0.7
02-09-2025	<60	0	4	4		0.1	0.1
03-09-2025	60+	0	16	2		1
03-09-2025	<60	0	3	4		0.1	0.1
03-09-2025	All ages	0	19	9		0.3	0.3
04-09-2025	<60	0	9	8		0.2	0.3
04-09-2025	All ages	0	20	14		0.3	0.5
04-09-2025	60+	0	11	2		0.7
05-09-2025	<60	0	0	0		0	0
05-09-2025	60+	0	6	0		0.4
05-09-2025	All ages	0	6	2		0.1	0.1
06-09-2025	All ages	0	10	6		0.2	0.2
06-09-2025	60+	0	8	0		0.5
06-09-2025	<60	0	2	4		0	0.1
07-09-2025	60+	0	32	1		2
07-09-2025	All ages	0	37	15		0.6	0.5
07-09-2025	<60	0	5	7		0.1	0.2
08-09-2025	60+	0	14	1		0.9
08-09-2025	<60	0	5	2		0.1	0.1
08-09-2025	All ages	0	19	10		0.3	0.3
09-09-2025	All ages	0	19	16		0.3	0.5
09-09-2025	<60	0	6	3		0.1	0.1
09-09-2025	60+	0	13	0		0.8
10-09-2025	60+	0	5	1		0.3
10-09-2025	All ages	0	11	12		0.2	0.4
10-09-2025	<60	0	6	6		0.1	0.2
11-09-2025	All ages	0	22	13		0.3	0.4
11-09-2025	<60	0	9	6		0.2	0.2
11-09-2025	60+	0	13	2		0.8
12-09-2025	60+	0	3	0		0.2
12-09-2025	All ages	0	4	1		0.1	0
12-09-2025	<60	0	1	1		0	0
13-09-2025	All ages	0	9	6		0.1	0.2
13-09-2025	<60	0	1	2		0	0.1
13-09-2025	60+	0	8	2		0.5
14-09-2025	<60	0	9	9		0.2	0.3
14-09-2025	All ages	0	19	25		0.3	0.8
14-09-2025	60+	0	10	2		0.6
15-09-2025	All ages	0	21	12		0.3	0.4
15-09-2025	<60	0	10	6		0.2	0.2
15-09-2025	60+	0	11	2		0.7
16-09-2025	60+	0	21	2		1.3
16-09-2025	<60	0	10	5		0.2	0.2
16-09-2025	All ages	0	31	18		0.5	0.6
17-09-2025	60+	0	12	1		0.8
17-09-2025	All ages	0	22	14		0.3	0.5
17-09-2025	<60	0	10	5		0.2	0.2
18-09-2025	<60	0	11	4		0.2	0.1
18-09-2025	All ages	0	29	14		0.4	0.5
18-09-2025	60+	0	18	1		1.1
19-09-2025	All ages	0	7	4		0.1	0.1
19-09-2025	<60	0	1	3		0	0.1
19-09-2025	60+	0	6	1		0.4
20-09-2025	All ages	0	7	2		0.1	0.1
20-09-2025	60+	0	5	0		0.3
20-09-2025	<60	0	2	2		0	0.1
21-09-2025	All ages	0	25	19		0.4	0.6
21-09-2025	<60	0	6	8		0.1	0.3
21-09-2025	60+	0	19	3		1.2
22-09-2025	All ages	0	15	6		0.2	0.2
22-09-2025	60+	0	12	1		0.8
22-09-2025	<60	0	3	4		0.1	0.1
23-09-2025	<60	0	1	2		0	0.1
23-09-2025	60+	0	6	1		0.4
23-09-2025	All ages	0	7	3		0.1	0.1
24-09-2025	All ages	0	4	3		0.1	0.1
24-09-2025	60+	0	4	2		0.3
24-09-2025	<60	0	0	0		0	0
25-09-2025	<60	0	4	4		0.1	0.1
25-09-2025	60+	0	22	1		1.4
25-09-2025	All ages	0	26	14		0.4	0.5
26-09-2025	<60	0	1	3		0	0.1
26-09-2025	All ages	0	11	3		0.2	0.1
26-09-2025	60+	0	10	0		0.6
27-09-2025	<60	0	1	1		0	0
27-09-2025	60+	0	3	0		0.2
27-09-2025	All ages	0	5	2		0.1	0.1
28-09-2025	<60	0	6	4		0.1	0.1
28-09-2025	All ages	0	20	11		0.3	0.4
28-09-2025	60+	0	14	2		0.9
29-09-2025	All ages	0	12	6		0.2	0.2
29-09-2025	<60	0	2	1		0	0
29-09-2025	60+	0	10	3		0.6
30-09-2025	60+	0	12	0		0.8
30-09-2025	<60	0	4	0		0.1	0
30-09-2025	All ages	0	16	4		0.2	0.1
01-10-2025	<60	0	0	2		0	0.1
01-10-2025	60+	0	10	0		0.6
01-10-2025	All ages	0	10	3		0.2	0.1
02-10-2025	<60	0	0	0		0	0
02-10-2025	All ages	0	6	1		0.1	0
02-10-2025	60+	0	6	1		0.4
03-10-2025	<60	0	4	0		0.1	0
03-10-2025	60+	0	6	1		0.4
03-10-2025	All ages	0	10	2		0.2	0.1
04-10-2025	<60	0	1	0		0	0
04-10-2025	All ages	0	6	2		0.1	0.1
04-10-2025	60+	0	5	1		0.3
05-10-2025	60+	0	17	1		1.1
05-10-2025	All ages	0	23	4		0.4	0.1
05-10-2025	<60	0	6	2		0.1	0.1
06-10-2025	<60	0	5	0		0.1	0
06-10-2025	All ages	1	14	7		0.2	0.2
06-10-2025	60+	1	9	4		0.6
07-10-2025	60+	0	3	2		0.2
07-10-2025	All ages	0	3	2		0	0.1
07-10-2025	<60	0	0	0		0	0
08-10-2025	60+	0	7	2		0.4
08-10-2025	<60	0	1	2		0	0.1
08-10-2025	All ages	0	8	5		0.1	0.2
09-10-2025	60+	0	4	1		0.3
09-10-2025	All ages	0	9	6		0.1	0.2
09-10-2025	<60	0	5	2		0.1	0.1
10-10-2025	60+	0	2	0		0.1
10-10-2025	<60	0	1	0		0	0
10-10-2025	All ages	0	3	0		0	0
11-10-2025	<60	0	1	0		0	0
11-10-2025	60+	0	2	0		0.1
11-10-2025	All ages	0	3	1		0	0
12-10-2025	All ages	0	16	10		0.2	0.3
12-10-2025	60+	0	14	1		0.9
12-10-2025	<60	0	2	4		0	0.1
13-10-2025	All ages	0	7	4		0.1	0.1
13-10-2025	<60	0	0	2		0	0.1
13-10-2025	60+	0	7	0		0.4
14-10-2025	60+	0	3	0		0.2
14-10-2025	All ages	0	3	1		0	0
14-10-2025	<60	0	0	0		0	0
15-10-2025	60+	0	7	0		0.4
15-10-2025	All ages	0	11	1		0.2	0
15-10-2025	<60	0	4	0		0.1	0
16-10-2025	60+	0	6	0		0.4
16-10-2025	All ages	0	9	5		0.1	0.2
16-10-2025	<60	0	2	1		0	0
17-10-2025	All ages	0	3	4		0	0.1
17-10-2025	60+	0	3	1		0.2
17-10-2025	<60	0	0	1		0	0
18-10-2025	<60	0	0	0		0	0
18-10-2025	60+	0	5	0		0.3
18-10-2025	All ages	0	5	0		0.1	0
19-10-2025	All ages	0	10	4		0.2	0.1
19-10-2025	60+	0	8	1		0.5
19-10-2025	<60	0	2	1		0	0
20-10-2025	<60	0	0	0		0	0
20-10-2025	60+	0	2	1		0.1
20-10-2025	All ages	0	2	3		0	0.1
21-10-2025	All ages	0	11	3		0.2	0.1
21-10-2025	<60	0	1	1		0	0
21-10-2025	60+	0	10	0		0.6
22-10-2025	<60	0	0	0		0	0
22-10-2025	All ages	0	4	1		0.1	0
22-10-2025	60+	0	4	0		0.2
23-10-2025	60+	0	4	0		0.2
23-10-2025	<60	0	2	1		0	0
23-10-2025	All ages	0	6	3		0.1	0.1
24-10-2025	<60	0	0	0		0	0
24-10-2025	All ages	0	2	0		0	0
24-10-2025	60+	0	2	0		0.1
25-10-2025	60+	0	0	0		0
25-10-2025	<60	0	0	0		0	0
25-10-2025	All ages	0	0	0		0	0
26-10-2025	All ages	0	6	3		0.1	0.1
26-10-2025	<60	0	1	2		0	0.1
26-10-2025	60+	0	5	0		0.3
27-10-2025	<60	0	1	1		0	0
27-10-2025	60+	0	2	0		0.1
27-10-2025	All ages	0	3	1		0	0
28-10-2025	All ages	0	4	2		0.1	0.1
28-10-2025	60+	0	3	1		0.2
28-10-2025	<60	0	1	1		0	0
29-10-2025	<60	0	3	0		0.1	0
29-10-2025	All ages	0	6	2		0.1	0.1
29-10-2025	60+	0	3	0		0.2
30-10-2025	60+	0	1	2		0.1
30-10-2025	All ages	0	2	4		0	0.1
30-10-2025	<60	0	1	1		0	0
31-10-2025	All ages	0	2	0		0	0
31-10-2025	<60	0	0	0		0	0
31-10-2025	60+	0	2	0		0.1
01-11-2025	60+	0	3	1		0.2
01-11-2025	All ages	0	3	1		0	0
01-11-2025	<60	0	0	0		0	0
02-11-2025	<60	0	1	1		0	0
02-11-2025	60+	0	4	0		0.2
02-11-2025	All ages	0	5	2		0.1	0.1
03-11-2025	<60	0	2	1		0	0
03-11-2025	All ages	0	9	3		0.1	0.1
03-11-2025	60+	0	7	0		0.4
04-11-2025	<60	0	1	1		0	0
04-11-2025	All ages	0	2	1		0	0
04-11-2025	60+	0	1	0		0.1
05-11-2025	<60	0	1	2		0	0.1
05-11-2025	60+	0	2	0		0.1
05-11-2025	All ages	0	3	2		0	0.1
06-11-2025	60+	0	3	1		0.2
06-11-2025	All ages	0	5	3		0.1	0.1
06-11-2025	<60	0	2	1		0	0
07-11-2025	<60	0	0	0		0	0
07-11-2025	All ages	0	3	0		0	0
07-11-2025	60+	0	3	0		0.2
08-11-2025	60+	0	1	0		0.1
08-11-2025	All ages	0	2	0		0	0
08-11-2025	<60	0	1	0		0	0
09-11-2025	All ages	0	4	3		0.1	0.1
09-11-2025	60+	0	4	0		0.2
09-11-2025	<60	0	0	2		0	0.1
10-11-2025	60+	0	5	0		0.3
10-11-2025	All ages	0	5	0		0.1	0
10-11-2025	<60	0	0	0		0	0
11-11-2025	60+	0	1	0		0.1
11-11-2025	All ages	0	2	1		0	0
11-11-2025	<60	0	1	0		0	0
12-11-2025	<60	0	3	0		0.1	0
12-11-2025	60+	0	2	0		0.1
12-11-2025	All ages	0	5	0		0.1	0
13-11-2025	All ages	0	3	6		0	0.2
13-11-2025	60+	0	3	3		0.2
13-11-2025	<60	0	0	1		0	0
14-11-2025	60+	0	0	0		0
14-11-2025	<60	0	0	1		0	0
14-11-2025	All ages	0	0	1		0	0
15-11-2025	60+	0	0	0		0
15-11-2025	<60	0	0	0		0	0
15-11-2025	All ages	0	0	0		0	0
16-11-2025	<60	0	3	0		0.1	0
16-11-2025	60+	0	3	0		0.2
16-11-2025	All ages	0	6	1		0.1	0
17-11-2025	60+	0	1	0		0.1
17-11-2025	<60	0	0	1		0	0
17-11-2025	All ages	0	1	1		0	0
18-11-2025	All ages	0	4	0		0.1	0
18-11-2025	<60	0	0	0		0	0
18-11-2025	60+	0	4	0		0.2
19-11-2025	60+	0	1	0		0.1
19-11-2025	<60	0	1	0		0	0
19-11-2025	All ages	0	2	1		0	0
20-11-2025	All ages	0	2	1		0	0
20-11-2025	<60	0	0	1		0	0
20-11-2025	60+	0	2	0		0.1
21-11-2025	All ages	0	3	1		0	0
21-11-2025	<60	0	0	0		0	0
21-11-2025	60+	0	3	0		0.2
22-11-2025	All ages	0	0	0		0	0
22-11-2025	<60	0	0	0		0	0
22-11-2025	60+	0	0	0		0
23-11-2025	All ages	0	1	4		0	0.1
23-11-2025	<60	0	0	0		0	0
23-11-2025	60+	0	1	0		0.1
24-11-2025	60+	0	1	2		0.1
24-11-2025	All ages	0	3	5		0	0.2
24-11-2025	<60	0	2	2		0	0.1
25-11-2025	<60	0	0	2		0	0.1
25-11-2025	All ages	0	2	2		0	0.1
25-11-2025	60+	0	2	0		0.1
26-11-2025	All ages	0	2	0		0	0
26-11-2025	60+	0	2	0		0.1
26-11-2025	<60	0	0	0		0	0
27-11-2025	All ages	0	0	3		0	0.1
27-11-2025	60+	0	0	0		0
27-11-2025	<60	0	0	1		0	0
28-11-2025	60+	0	1	0		0.1
28-11-2025	All ages	0	1	0		0	0
28-11-2025	<60	0	0	0		0	0
29-11-2025	All ages	0	1	0		0	0
29-11-2025	60+	0	1	0		0.1
29-11-2025	<60	0	0	0		0	0
30-11-2025	<60	0	0	0		0	0
30-11-2025	60+	0	2	0		0.1
30-11-2025	All ages	0	2	2		0	0.1
01-12-2025	All ages	0	3	0		0	0
01-12-2025	60+	0	2	0		0.1
01-12-2025	<60	0	1	0		0	0
02-12-2025	<60	0	0	1		0	0
02-12-2025	All ages	0	2	2		0	0.1
02-12-2025	60+	0	2	0		0.1
03-12-2025	60+	0	1	0		0.1
03-12-2025	All ages	0	1	0		0	0
03-12-2025	<60	0	0	0		0	0
04-12-2025	<60	0	2	0		0	0
04-12-2025	60+	0	0	0		0
04-12-2025	All ages	0	3	0		0	0
05-12-2025	<60	0	0	0		0	0
05-12-2025	All ages	0	1	0		0	0
05-12-2025	60+	0	1	0		0.1
06-12-2025	All ages	0	2	0		0	0
06-12-2025	60+	0	2	0		0.1
06-12-2025	<60	0	0	0		0	0
07-12-2025	<60	0	0	1		0	0
07-12-2025	60+	0	0	1		0
07-12-2025	All ages	0	0	3		0	0.1
08-12-2025	All ages	0	1	4		0	0.1
08-12-2025	60+	0	1	0		0.1
08-12-2025	<60	0	0	2		0	0.1
09-12-2025	<60	0	0	0		0	0
09-12-2025	60+	0	1	0		0.1
09-12-2025	All ages	0	1	1		0	0
10-12-2025	All ages	0	1	1		0	0
10-12-2025	<60	0	0	0		0	0
10-12-2025	60+	0	1	0		0.1
11-12-2025	<60	0	0	0		0	0
11-12-2025	All ages	0	1	1		0	0
11-12-2025	60+	0	1	0		0.1
12-12-2025	60+	0	0	0		0
12-12-2025	<60	0	1	1		0	0
12-12-2025	All ages	0	1	1		0	0
13-12-2025	<60	0	0	1		0	0
13-12-2025	All ages	0	2	2		0	0.1
13-12-2025	60+	0	2	1		0.1
14-12-2025	60+	0	4	0		0.2
14-12-2025	<60	0	1	1		0	0
14-12-2025	All ages	0	5	4		0.1	0.1
15-12-2025	All ages	0	0	1		0	0
15-12-2025	<60	0	0	0		0	0
15-12-2025	60+	0	0	0		0
16-12-2025	60+	0	2	0		0.1
16-12-2025	All ages	0	2	1		0	0
16-12-2025	<60	0	0	0		0	0
17-12-2025	60+	0	1	1		0.1
17-12-2025	<60	0	0	0		0	0
17-12-2025	All ages	0	1	1		0	0
18-12-2025	<60	0	0	0		0	0
18-12-2025	All ages	0	0	0		0	0
18-12-2025	60+	0	0	0		0
19-12-2025	60+	0	0	0		0
19-12-2025	All ages	0	0	0		0	0
19-12-2025	<60	0	0	0		0	0
20-12-2025	All ages	0	0	0		0	0
20-12-2025	<60	0	0	0		0	0
20-12-2025	60+	0	0	0		0
21-12-2025	60+	0	1	0		0.1
21-12-2025	All ages	0	2	0		0	0
21-12-2025	<60	0	1	0		0	0
22-12-2025	All ages	0	2	1		0	0
22-12-2025	60+	0	2	0		0.1
22-12-2025	<60	0	0	0		0	0
23-12-2025	All ages	0	3	1		0	0
23-12-2025	<60	0	0	1		0	0
23-12-2025	60+	0	3	0		0.2
24-12-2025	All ages	0	2	0		0	0
24-12-2025	<60	0	1	0		0	0
24-12-2025	60+	0	1	0		0.1
25-12-2025	<60	0	0	0		0	0
25-12-2025	60+	0	2	0		0.1
25-12-2025	All ages	0	2	0		0	0
26-12-2025	60+	0	0	0		0
26-12-2025	All ages	0	0	0		0	0
26-12-2025	<60	0	0	0		0	0
27-12-2025	<60	0	0	0		0	0
27-12-2025	All ages	0	0	0		0	0
27-12-2025	60+	0	0	0		0
28-12-2025	60+	0	2	0		0.1
28-12-2025	All ages	0	2	0		0	0
28-12-2025	<60	0	0	0		0	0
29-12-2025	<60	0	0	0		0	0
29-12-2025	All ages	0	2	1		0	0
29-12-2025	60+	0	2	0		0.1
30-12-2025	60+	0	1	0		0.1
30-12-2025	All ages	0	1	0		0	0
30-12-2025	<60	0	0	0		0	0
31-12-2025	All ages	0	0	2		0	0.1
31-12-2025	60+	0	0	0		0
31-12-2025	<60	0	0	1		0	0
01-01-2026	<60	0	1	0		0	0
01-01-2026	60+	0	0	0		0
01-01-2026	All ages	0	1	1		0	0
02-01-2026	All ages	0	1	1		0	0
02-01-2026	60+	0	1	0		0.1
02-01-2026	<60	0	0	1		0	0
03-01-2026	<60	0	0	0		0	0
03-01-2026	60+	0	0	0		0
03-01-2026	All ages	0	0	0		0	0
04-01-2026	60+	0	1	0		0.1
04-01-2026	<60	0	0	0		0	0
04-01-2026	All ages	0	1	1		0	0
05-01-2026	<60	0	0	0		0	0
05-01-2026	60+	0	1	0		0.1
05-01-2026	All ages	0	1	0		0	0
06-01-2026	60+	0	0	0		0
06-01-2026	<60	0	0	3		0	0.1
06-01-2026	All ages	0	0	3		0	0.1
07-01-2026	All ages	0	2	0		0	0
07-01-2026	<60	0	0	0		0	0
07-01-2026	60+	0	2	0		0.1
08-01-2026	60+	0	0	0		0
08-01-2026	<60	0	0	2		0	0.1
08-01-2026	All ages	0	0	2		0	0.1
09-01-2026	All ages	0	1	0		0	0
09-01-2026	<60	0	1	0		0	0
09-01-2026	60+	0	0	0		0
10-01-2026	<60	0	0	0		0	0
10-01-2026	All ages	0	1	0		0	0
10-01-2026	60+	0	1	0		0.1
11-01-2026	All ages	0	3	2		0	0.1
11-01-2026	<60	0	1	0		0	0
11-01-2026	60+	0	2	1		0.1
12-01-2026	<60	0	0	0		0	0
12-01-2026	All ages	0	1	0		0	0
12-01-2026	60+	0	1	0		0.1
13-01-2026	60+	0	0	0		0
13-01-2026	All ages	0	0	3		0	0.1
13-01-2026	<60	0	0	0		0	0
14-01-2026	<60	0	0	0		0	0
14-01-2026	All ages	0	3	1		0	0
14-01-2026	60+	0	3	0		0.2
15-01-2026	60+	0	1	0		0.1
15-01-2026	All ages	0	2	2		0	0.1
15-01-2026	<60	0	1	1		0	0
16-01-2026	All ages	0	0	0		0	0
16-01-2026	60+	0	0	0		0
16-01-2026	<60	0	0	0		0	0
17-01-2026	60+	0	0	0		0
17-01-2026	All ages	0	0	0		0	0
17-01-2026	<60	0	0	0		0	0
18-01-2026	All ages	0	2	1		0	0
18-01-2026	60+	0	2	0		0.1
18-01-2026	<60	0	0	0		0	0
19-01-2026	<60	0	1	0		0	0
19-01-2026	60+	0	1	0		0.1
19-01-2026	All ages	0	2	0		0	0
20-01-2026	All ages	0	3	0		0	0
20-01-2026	60+	0	3	0		0.2
20-01-2026	<60	0	0	0		0	0
21-01-2026	<60	0	0	0		0	0
21-01-2026	All ages	0	0	0		0	0
21-01-2026	60+	0	0	0		0
22-01-2026	60+	0	0	0		0
22-01-2026	All ages	0	0	1		0	0
22-01-2026	<60	0	0	1		0	0
23-01-2026	<60	0	0	0		0	0
23-01-2026	60+	0	0	0		0
23-01-2026	All ages	0	0	0		0	0
24-01-2026	60+	0	0	0		0
24-01-2026	<60	0	0	0		0	0
24-01-2026	All ages	0	0	0		0	0
25-01-2026	All ages	0	2	2		0	0.1
25-01-2026	60+	0	2	0		0.1
25-01-2026	<60	0	0	0		0	0
26-01-2026	60+	0	3	0		0.2
26-01-2026	<60	0	0	3		0	0.1
26-01-2026	All ages	0	3	3		0	0.1
27-01-2026	All ages	0	1	1		0	0
27-01-2026	60+	0	1	0		0.1
27-01-2026	<60	0	0	0		0	0
28-01-2026	<60	0	0	0		0	0
28-01-2026	All ages	0	3	2		0	0.1
28-01-2026	60+	0	3	0		0.2
29-01-2026	All ages	0	0	1		0	0
29-01-2026	<60	0	0	0		0	0
29-01-2026	60+	0	0	0		0
30-01-2026	<60	0	0	1		0	0
30-01-2026	All ages	0	1	2		0	0.1
30-01-2026	60+	0	1	0		0.1
31-01-2026	60+	0	0	0		0
31-01-2026	<60	0	0	0		0	0
31-01-2026	All ages	0	0	1		0	0
01-02-2026	<60	0	0	0		0	0
01-02-2026	All ages	0	0	0		0	0
01-02-2026	60+	0	0	0		0
02-02-2026	60+	0	0	0		0
02-02-2026	<60	0	1	1		0	0
02-02-2026	All ages	0	1	3		0	0.1
03-02-2026	All ages	0	1	0		0	0
03-02-2026	<60	0	0	0		0	0
03-02-2026	60+	0	1	0		0.1
04-02-2026	<60	0	1	0		0	0
04-02-2026	60+	0	3	0		0.2
04-02-2026	All ages	0	4	0		0.1	0
05-02-2026	All ages	0	2	0		0	0
05-02-2026	60+	0	2	0		0.1
05-02-2026	<60	0	0	0		0	0
06-02-2026	<60	0	0	0		0	0
06-02-2026	All ages	0	0	1		0	0
06-02-2026	60+	0	0	0		0
07-02-2026	60+	0	0	0		0
07-02-2026	All ages	0	0	0		0	0
07-02-2026	<60	0	0	0		0	0
08-02-2026	All ages	0	3	2		0	0.1
08-02-2026	<60	0	0	0		0	0
08-02-2026	60+	0	3	0		0.2
09-02-2026	60+	0	1	0		0.1
09-02-2026	All ages	0	1	1		0	0
09-02-2026	<60	0	0	0		0	0
10-02-2026	All ages	0	3	1		0	0
10-02-2026	<60	0	1	0		0	0
10-02-2026	60+	0	1	0		0.1
11-02-2026	<60	0	0	0		0	0
11-02-2026	All ages	0	0	1		0	0
11-02-2026	60+	0	0	0		0
12-02-2026	All ages	0	3	0		0	0
12-02-2026	<60	0	1	0		0	0
12-02-2026	60+	0	2	0		0.1
13-02-2026	<60	0	0	0		0	0
13-02-2026	60+	0	3	0		0.2
13-02-2026	All ages	0	3	0		0	0
14-02-2026	60+	0	0	0		0
14-02-2026	All ages	0	0	0		0	0
14-02-2026	<60	0	0	0		0	0
15-02-2026	<60	0	1	1		0	0
15-02-2026	All ages	0	5	2		0.1	0.1
15-02-2026	60+	0	4	0		0.2
16-02-2026	60+	0	1	0		0.1
16-02-2026	All ages	0	1	0		0	0
16-02-2026	<60	0	0	0		0	0
17-02-2026	All ages	0	1	2		0	0.1
17-02-2026	60+	0	1	0		0.1
17-02-2026	<60	0	0	2		0	0.1
18-02-2026	60+	0	0	0		0
18-02-2026	<60	0	0	0		0	0
18-02-2026	All ages	0	0	0		0	0
19-02-2026	All ages	0	5	2		0.1	0.1
19-02-2026	<60	0	0	1		0	0
19-02-2026	60+	0	5	1		0.3
20-02-2026	<60	0	0	2		0	0.1
20-02-2026	60+	0	0	0		0
20-02-2026	All ages	0	0	3		0	0.1
21-02-2026	All ages	0	0	0		0	0
21-02-2026	60+	0	0	0		0
21-02-2026	<60	0	0	0		0	0
22-02-2026	<60	0	1	2		0	0.1
22-02-2026	60+	0	3	0		0.2
22-02-2026	All ages	0	4	3		0.1	0.1
23-02-2026	60+	0	2	0		0.1
23-02-2026	<60	0	0	1		0	0
23-02-2026	All ages	0	2	2		0	0.1
24-02-2026	<60	0	0	0		0	0
24-02-2026	60+	0	2	0		0.1
24-02-2026	All ages	0	2	2		0	0.1
25-02-2026	60+	0	2	0		0.1
25-02-2026	All ages	0	2	1		0	0
25-02-2026	<60	0	0	0		0	0
26-02-2026	All ages	0	1	1		0	0
26-02-2026	<60	0	0	0		0	0
26-02-2026	60+	0	1	0		0.1
27-02-2026	60+	0	0	0		0
27-02-2026	<60	0	0	0		0	0
27-02-2026	All ages	0	0	0		0	0
28-02-2026	All ages	0	0	0		0	0
28-02-2026	60+	0	0	0		0
28-02-2026	<60	0	0	0		0	0
01-03-2026	<60	0	0	0		0	0
01-03-2026	All ages	0	1	0		0	0
01-03-2026	60+	0	1	0		0.1
02-03-2026	All ages	0	2	0		0	0
02-03-2026	60+	0	2	0		0.1
02-03-2026	<60	0	0	0		0	0
03-03-2026	<60	0	0	1		0	0
03-03-2026	All ages	0	0	2		0	0.1
03-03-2026	60+	0	0	0		0
04-03-2026	60+	0	0	0		0
04-03-2026	All ages	0	1	1		0	0
04-03-2026	<60	0	1	0		0	0
05-03-2026	<60	0	0	1		0	0
05-03-2026	All ages	0	1	1		0	0
05-03-2026	60+	0	1	0		0.1
06-03-2026	60+	0	0	0		0
06-03-2026	All ages	0	0	0		0	0
06-03-2026	<60	0	0	0		0	0
07-03-2026	All ages	0	0	0		0	0
07-03-2026	60+	0	0	0		0
07-03-2026	<60	0	0	0		0	0
08-03-2026	60+	0	0	1		0
08-03-2026	All ages	0	1	3		0	0.1
08-03-2026	<60	0	1	0		0	0
09-03-2026	All ages	0	3	2		0	0.1
09-03-2026	60+	0	2	0		0.1
09-03-2026	<60	0	1	1		0	0
10-03-2026	<60	0	1	0		0	0
10-03-2026	60+	0	2	1		0.1
10-03-2026	All ages	0	3	3		0	0.1
11-03-2026	All ages	0	2	1		0	0
11-03-2026	60+	0	1	0		0.1
11-03-2026	<60	0	1	0		0	0
12-03-2026	<60	0	1	0		0	0
12-03-2026	All ages	0	1	4		0	0.1
12-03-2026	60+	0	0	1		0
13-03-2026	60+	0	0	0		0
13-03-2026	All ages	0	0	0		0	0
13-03-2026	<60	0	0	0		0	0
14-03-2026	<60	0	0	0		0	0
14-03-2026	60+	0	0	0		0
14-03-2026	All ages	0	0	0		0	0
15-03-2026	60+	0	1	0		0.1
15-03-2026	<60	0	0	0		0	0
15-03-2026	All ages	0	1	0		0	0
16-03-2026	All ages	0	4	1		0.1	0
16-03-2026	<60	0	0	0		0	0
16-03-2026	60+	0	4	0		0.2
17-03-2026	60+	0	3	0		0.2
17-03-2026	<60	0	0	0		0	0
17-03-2026	All ages	0	3	3		0	0.1
18-03-2026	All ages	0	0	1		0	0
18-03-2026	60+	0	0	0		0
18-03-2026	<60	0	0	0		0	0
19-03-2026	<60	0	0	0		0	0
19-03-2026	All ages	0	1	0		0	0
19-03-2026	60+	0	1	0		0.1
20-03-2026	All ages	0	0	0		0	0
20-03-2026	<60	0	0	0		0	0
20-03-2026	60+	0	0	0		0
21-03-2026	<60	0	0	0		0	0
21-03-2026	All ages	0	0	0		0	0
21-03-2026	60+	0	0	0		0
22-03-2026	60+	0	1	0		0.1
22-03-2026	<60	0	0	0		0	0
22-03-2026	All ages	0	1	2		0	0.1
23-03-2026	<60	0	0	0		0	0
23-03-2026	All ages	0	3	1		0	0
23-03-2026	60+	0	3	0		0.2
24-03-2026	60+	0	3	1		0.2
24-03-2026	<60	0	0	1		0	0
24-03-2026	All ages	0	3	2		0	0.1
25-03-2026	All ages	0	1	1		0	0
25-03-2026	<60	0	0	0		0	0
25-03-2026	60+	0	1	0		0.1
26-03-2026	<60	0	1	0		0	0
26-03-2026	60+	0	0	0		0
26-03-2026	All ages	0	1	0		0	0
27-03-2026	All ages	0	2	0		0	0
27-03-2026	60+	0	2	0		0.1
27-03-2026	<60	0	0	0		0	0
28-03-2026	<60	0	0	0		0	0
28-03-2026	All ages	0	3	0		0	0
28-03-2026	60+	0	3	0		0.2
29-03-2026	60+	0	2	0		0.1
29-03-2026	All ages	0	2	2		0	0.1
29-03-2026	<60	0	0	0		0	0
30-03-2026	All ages	0	1	0		0	0
30-03-2026	<60	0	1	0		0	0
30-03-2026	60+	0	0	0		0
31-03-2026	60+	0	0	0		0
31-03-2026	All ages	0	0	2		0	0.1
31-03-2026	<60	0	0	0		0	0
01-04-2026	All ages	0	3	0		0	0
01-04-2026	<60	0	0	0		0	0
01-04-2026	60+	0	3	0		0.2
02-04-2026	<60	0	0	0		0	0
02-04-2026	All ages	0	0	0		0	0
02-04-2026	60+	0	0	0		0
03-04-2026	All ages	0	2	0		0	0
03-04-2026	<60	0	0	0		0	0
03-04-2026	60+	0	2	0		0.1
04-04-2026	<60	0	0	0		0	0
04-04-2026	60+	0	0	0		0
04-04-2026	All ages	0	0	0		0	0
05-04-2026	60+	0	1	0		0.1
05-04-2026	All ages	0	2	1		0	0
05-04-2026	<60	0	1	0		0	0
06-04-2026	<60	0	0	0		0	0
06-04-2026	60+	0	2	0		0.1
06-04-2026	All ages	0	2	1		0	0
07-04-2026	60+	0	2	0		0.1
07-04-2026	All ages	0	2	0		0	0
07-04-2026	<60	0	0	0		0	0
08-04-2026	All ages	0	0	0		0	0
08-04-2026	60+	0	0	0		0
08-04-2026	<60	0	0	0		0	0
09-04-2026	60+	0	1	0		0.1
09-04-2026	<60	0	0	0		0	0
09-04-2026	All ages	0	1	0		0	0
10-04-2026	All ages	0	2	0		0	0
10-04-2026	<60	0	0	0		0	0
10-04-2026	60+	0	2	0		0.1
11-04-2026	<60	0	0	0		0	0
11-04-2026	60+	0	1	0		0.1
11-04-2026	All ages	0	1	0		0	0
12-04-2026	All ages	0	2	1		0	0
12-04-2026	60+	0	1	0		0.1
12-04-2026	<60	0	1	1		0	0
13-04-2026	<60	0	0	0		0	0
13-04-2026	60+	0	2	0		0.1
13-04-2026	All ages	0	2	2		0	0.1
14-04-2026	60+	0	0	0		0
14-04-2026	<60	0	1	1		0	0
14-04-2026	All ages	0	1	1		0	0
15-04-2026	<60	0	0	3		0	0.1
15-04-2026	60+	0	2	0		0.1
15-04-2026	All ages	0	2	8		0	0.3
16-04-2026	60+	0	2	0		0.1
16-04-2026	<60	0	1	0		0	0
16-04-2026	All ages	0	3	3		0	0.1
17-04-2026	All ages	0	0	0		0	0
17-04-2026	<60	0	0	0		0	0
17-04-2026	60+	0	0	0		0
18-04-2026	60+	0	0	0		0
18-04-2026	<60	0	0	0		0	0
18-04-2026	All ages	0	0	0		0	0
19-04-2026	All ages	0	2	9		0	0.3
19-04-2026	<60	0	1	1		0	0
19-04-2026	60+	0	1	1		0.1
20-04-2026	<60	0	0	0		0	0
20-04-2026	All ages	0	2	0		0	0
20-04-2026	60+	0	2	0		0.1
21-04-2026	All ages	0	1	3		0	0.1
21-04-2026	<60	0	1	1		0	0
21-04-2026	60+	0	0	2		0
22-04-2026	<60	0	1	0		0	0
22-04-2026	All ages	0	1	0		0	0
22-04-2026	60+	0	0	0		0
23-04-2026	60+	0	1	0		0.1
23-04-2026	All ages	0	1	6		0	0.2
23-04-2026	<60	0	0	2		0	0.1
24-04-2026	<60	0	0	0		0	0
24-04-2026	All ages	0	0	0		0	0
24-04-2026	60+	0	0	0		0
25-04-2026	60+	0	3	0		0.2
25-04-2026	All ages	0	3	0		0	0
25-04-2026	<60	0	0	0		0	0
26-04-2026	All ages	0	3	7		0	0.2
26-04-2026	60+	0	2	0		0.1
26-04-2026	<60	0	1	4		0	0.1
27-04-2026	60+	0	1	1		0.1
27-04-2026	All ages	0	2	3		0	0.1
27-04-2026	<60	0	1	1		0	0
28-04-2026	All ages	0	4	10		0.1	0.3
28-04-2026	60+	0	2	0		0.1
28-04-2026	<60	0	2	1		0	0
29-04-2026	<60	0	0	2		0	0.1
29-04-2026	60+	0	1	0		0.1
29-04-2026	All ages	0	1	8		0	0.3
30-04-2026	All ages	0	3	7		0	0.2
30-04-2026	60+	0	2	0		0.1
30-04-2026	<60	0	1	2		0	0.1
01-05-2026	<60	0	0	0		0	0
01-05-2026	60+	0	1	0		0.1
01-05-2026	All ages	0	1	0		0	0
02-05-2026	60+	0	0	0		0
02-05-2026	<60	0	0	0		0	0
02-05-2026	All ages	0	0	1		0	0
03-05-2026	60+	0	2	1		0.1
03-05-2026	<60	0	1	6		0	0.2
03-05-2026	All ages	0	3	20		0	0.7
04-05-2026	60+	0	0	0		0
04-05-2026	All ages	0	0	9		0	0.3
04-05-2026	<60	0	0	4		0	0.1
05-05-2026	All ages	0	2	5		0	0.2
05-05-2026	<60	0	0	3		0	0.1
05-05-2026	60+	0	2	0		0.1
06-05-2026	60+	0	0	0		0
06-05-2026	<60	0	2	2		0	0.1
06-05-2026	All ages	0	2	6		0	0.2
07-05-2026	All ages	0	0	7		0	0.2
07-05-2026	60+	0	0	0		0
07-05-2026	<60	0	0	1		0	0
08-05-2026	<60	0	0	0		0	0
08-05-2026	All ages	0	0	1		0	0
08-05-2026	60+	0	0	0		0
09-05-2026	60+	0	0	0		0
09-05-2026	All ages	0	0	2		0	0.1
09-05-2026	<60	0	0	1		0	0
10-05-2026	<60	0	0	4		0	0.1
10-05-2026	All ages	0	2	10		0	0.3
10-05-2026	60+	0	1	0		0.1
11-05-2026	60+	0	0	1		0
11-05-2026	<60	0	1	3		0	0.1
11-05-2026	All ages	0	1	9		0	0.3
12-05-2026	<60	0	0	0		0	0
12-05-2026	All ages	0	3	4		0	0.1
12-05-2026	60+	0	3	0		0.2
13-05-2026	60+	0	0	0		0
13-05-2026	<60	0	2	2		0	0.1
13-05-2026	All ages	0	2	6		0	0.2
14-05-2026	All ages	0	3	6		0	0.2
14-05-2026	<60	0	3	2		0.1	0.1
14-05-2026	60+	0	0	0		0
15-05-2026	<60	0	0	0		0	0
15-05-2026	60+	0	0	0		0
15-05-2026	All ages	0	0	0		0	0
16-05-2026	All ages	0	0	0		0	0
16-05-2026	60+	0	0	0		0
16-05-2026	<60	0	0	0		0	0
17-05-2026	<60	0	0	8		0	0.3
17-05-2026	All ages	0	1	13		0	0.4
17-05-2026	60+	0	1	0		0.1
18-05-2026	60+	0	2	0		0.1
18-05-2026	All ages	0	2	7		0	0.2
18-05-2026	<60	0	0	5		0	0.2
19-05-2026	All ages	0	3	9		0	0.3
19-05-2026	<60	0	2	4		0	0.1
19-05-2026	60+	0	1	2		0.1
20-05-2026	60+	0	1	0		0.1
20-05-2026	All ages	0	1	10		0	0.3
20-05-2026	<60	0	0	7		0	0.2
21-05-2026	All ages	0	1	2		0	0.1
21-05-2026	<60	0	0	2		0	0.1
21-05-2026	60+	0	1	0		0.1
22-05-2026	<60	0	0	0		0	0
22-05-2026	All ages	0	0	0		0	0
22-05-2026	60+	0	0	0		0
23-05-2026	All ages	0	0	0		0	0
23-05-2026	<60	0	0	0		0	0
23-05-2026	60+	0	0	0		0
24-05-2026	<60	0	3	8		0.1	0.3
24-05-2026	60+	0	3	0		0.2
24-05-2026	All ages	0	6	10		0.1	0.3
25-05-2026	All ages	0	4	6		0.1	0.2
25-05-2026	60+	0	2	0		0.1
25-05-2026	<60	0	2	3		0	0.1
26-05-2026	<60	0	0	6		0	0.2
26-05-2026	60+	0	1	0		0.1
26-05-2026	All ages	0	1	7		0	0.2
27-05-2026	60+	0	3	0		0.2
27-05-2026	All ages	0	5	6		0.1	0.2
27-05-2026	<60	0	2	5		0	0.2
28-05-2026	All ages	0	2	8		0	0.3
28-05-2026	60+	0	2	0		0.1
28-05-2026	<60	0	0	5		0	0.2
29-05-2026	60+	0	0	0		0
29-05-2026	<60	0	0	0		0	0
29-05-2026	All ages	0	0	1		0	0
30-05-2026	All ages	0	0	0		0	0
30-05-2026	<60	0	0	0		0	0
30-05-2026	60+	0	0	0		0
31-05-2026	<60	0	1	3		0	0.1
31-05-2026	60+	0	1	0		0.1
31-05-2026	All ages	0	2	5		0	0.2
01-06-2026	All ages	0	1	3		0	0.1
01-06-2026	60+	0	0	0		0
01-06-2026	<60	0	1	2		0	0.1
02-06-2026	<60	0	1	9		0	0.3
02-06-2026	60+	0	1	0		0.1
02-06-2026	All ages	0	2	12		0	0.4
03-06-2026	60+	0	0	0		0
03-06-2026	<60	0	2	1		0	0
03-06-2026	All ages	0	2	1		0	0
04-06-2026	<60	0	1	6		0	0.2
04-06-2026	60+	0	1	0		0.1
04-06-2026	All ages	0	2	9		0	0.3
05-06-2026	60+	0	0	0		0
05-06-2026	<60	0	0	2		0	0.1
05-06-2026	All ages	0	0	3		0	0.1
06-06-2026	All ages	0	0	0		0	0
06-06-2026	<60	0	0	0		0	0
06-06-2026	60+	0	0	0		0
07-06-2026	60+	0	1	0		0.1
07-06-2026	<60	0	1	10		0	0.3
07-06-2026	All ages	0	2	15		0	0.5
08-06-2026	All ages	0	1	9		0	0.3
08-06-2026	<60	0	1	4		0	0.1
08-06-2026	60+	0	0	0		0
09-06-2026	<60	0	1	4		0	0.1
09-06-2026	All ages	0	1	7		0	0.2
09-06-2026	60+	0	0	0		0
10-06-2026	All ages	0	2	3		0	0.1
10-06-2026	<60	0	0	1		0	0
10-06-2026	60+	0	2	0		0.1
11-06-2026	<60	0	0	6		0	0.2
11-06-2026	All ages	0	1	10		0	0.3
11-06-2026	60+	0	1	0		0.1
12-06-2026	60+	0	0	1		0
12-06-2026	All ages	0	1	1		0	0
12-06-2026	<60	0	1	0		0	0
13-06-2026	<60	0	0	0		0	0
13-06-2026	All ages	0	0	0		0	0
13-06-2026	60+	0	0	0		0
14-06-2026	60+	0	2	1		0.1
14-06-2026	All ages	0	4	14		0.1	0.5
14-06-2026	<60	0	2	11		0	0.3
15-06-2026	All ages	0	0	3		0	0.1
15-06-2026	60+	0	0	0		0
15-06-2026	<60	0	0	1		0	0
16-06-2026	60+	0	2	0		0.1
16-06-2026	All ages	0	2	7		0	0.2
16-06-2026	<60	0	0	5		0	0.2
17-06-2026	All ages	0	0	4		0	0.1
17-06-2026	60+	0	0	0		0
17-06-2026	<60	0	0	4		0	0.1
18-06-2026	<60	0	0	7		0	0.2
18-06-2026	60+	0	1	1		0.1
18-06-2026	All ages	0	1	10		0	0.3
19-06-2026	All ages	0	0	1		0	0
19-06-2026	60+	0	0	0		0
19-06-2026	<60	0	0	0		0	0
20-06-2026	<60	0	0	2		0	0.1
20-06-2026	60+	0	0	0		0
20-06-2026	All ages	0	0	3		0	0.1
21-06-2026	60+	0	0	0		0
21-06-2026	<60	0	2	7		0	0.2
21-06-2026	All ages	0	2	13		0	0.4
22-06-2026	<60	0	2	3		0	0.1
22-06-2026	60+	0	1	0		0.1
22-06-2026	All ages	0	3	4		0	0.1
23-06-2026	60+	0	1	0		0.1
23-06-2026	<60	0	3	5		0.1	0.2
23-06-2026	All ages	0	4	5		0.1	0.2
24-06-2026	All ages	0	5	4		0.1	0.1
24-06-2026	<60	0	2	1		0	0
24-06-2026	60+	0	3	0		0.2
25-06-2026	60+	0	1	0		0.1
25-06-2026	<60	0	0	2		0	0.1
25-06-2026	All ages	0	1	4		0	0.1
26-06-2026	All ages	0	1	1		0	0
26-06-2026	60+	0	1	0		0.1
26-06-2026	<60	0	0	0		0	0
27-06-2026	<60	0	0	0		0	0
27-06-2026	All ages	0	1	0		0	0
27-06-2026	60+	0	1	0		0.1
28-06-2026	All ages	0	6	5		0.1	0.2
28-06-2026	<60	0	2	3		0	0.1
28-06-2026	60+	0	4	0		0.2
29-06-2026	<60	0	0	7		0	0.2
29-06-2026	All ages	0	5	11		0.1	0.4
29-06-2026	60+	0	5	0		0.3
30-06-2026	60+	0	0	1		0
30-06-2026	<60	0	0	1		0	0
30-06-2026	All ages	0	1	4		0	0.1
01-07-2026	<60	0	0	1		0	0
01-07-2026	All ages	0	0	3		0	0.1
01-07-2026	60+	0	0	0		0
02-07-2026	60+	0	3	1		0.2
02-07-2026	<60	0	0	3		0	0.1
02-07-2026	All ages	0	3	6		0	0.2
03-07-2026	All ages	0	1	0		0	0
03-07-2026	<60	0	1	0		0	0
03-07-2026	60+	0	0	0		0
04-07-2026	<60	0	0	1		0	0
04-07-2026	60+	0	1	0		0.1
04-07-2026	All ages	0	1	2		0	0.1
05-07-2026	All ages	0	3	4		0	0.1
05-07-2026	60+	0	2	0		0.1
05-07-2026	<60	0	1	2		0	0.1
06-07-2026	<60	0	0	7		0	0.2
06-07-2026	All ages	0	1	9		0	0.3
06-07-2026	60+	0	1	0		0.1
07-07-2026	60+	0	2	0		0.1
07-07-2026	All ages	0	2	4		0	0.1
07-07-2026	<60	0	0	2		0	0.1
08-07-2026	All ages	0	1	0		0	0
08-07-2026	<60	0	1	0		0	0
08-07-2026	60+	0	0	0		0
09-07-2026	60+	0	0	0		0
09-07-2026	All ages	0	2	2		0	0.1
09-07-2026	<60	0	2	1		0	0
10-07-2026	60+	0	0	0		0
10-07-2026	<60	0	0	0		0	0
10-07-2026	All ages	0	0	0		0	0
11-07-2026	60+	0	0	0		0
11-07-2026	<60	0	0	0		0	0
11-07-2026	All ages	0	0	0		0	0
12-07-2026	All ages	0	0	6		0	0.2
12-07-2026	60+	0	0	0		0
12-07-2026	<60	0	0	4		0	0.1
13-07-2026	<60	0	0	0		0	0
13-07-2026	60+	0	0	0		0
13-07-2026	All ages	0	0	2		0	0.1
14-07-2026	All ages	0	1	6		0	0.2
14-07-2026	60+	0	1	0		0.1
14-07-2026	<60	0	0	4		0	0.1
15-07-2026	<60	0	0	4		0	0.1
15-07-2026	60+	0	1	0		0.1
15-07-2026	All ages	0	1	5		0	0.2
16-07-2026	60+	0	0	0		0
16-07-2026	All ages	0	0	4		0	0.1
16-07-2026	<60	0	0	1		0	0
17-07-2026	All ages	0	0	0		0	0
17-07-2026	60+	0	0	0		0
17-07-2026	<60	0	0	0		0	0
18-07-2026	60+	0	0	0		0
18-07-2026	<60	0	0	0		0	0
18-07-2026	All ages	0	0	0		0	0
19-07-2026	All ages	0	2	2		0	0.1
19-07-2026	<60	0	0	0		0	0
19-07-2026	60+	0	2	0		0.1
20-07-2026	<60	0	0	0		0	0
20-07-2026	60+	0	4	0		0.2
20-07-2026	All ages	0	4	2		0.1	0.1
21-07-2026	All ages	0	0	3		0	0.1
21-07-2026	60+	0	0	0		0
21-07-2026	<60	0	0	0		0	0
22-07-2026	<60	0	0	0		0	0
22-07-2026	60+	0	0	0		0
22-07-2026	All ages	0	0	0		0	0
23-07-2026	60+	0	3	0		0.2
23-07-2026	<60	0	1	0		0	0
23-07-2026	All ages	0	4	2		0.1	0.1
24-07-2026	<60	0	0	0		0	0
24-07-2026	60+	0	1	0		0.1
24-07-2026	All ages	0	1	0		0	0
25-07-2026	60+	0	0	0		0
25-07-2026	<60	0	0	0		0	0
25-07-2026	All ages	0	0	0		0	0
26-07-2026	All ages	0	0	5		0	0.2
26-07-2026	<60	0	0	0		0	0
26-07-2026	60+	0	0	0		0
27-07-2026	60+	0	2	0		0.1
27-07-2026	<60	0	1	0		0	0
27-07-2026	All ages	0	3	1		0	0
28-07-2026	All ages	0	2	2		0	0.1
28-07-2026	<60	0	1	0		0	0
28-07-2026	60+	0	1	0		0.1
29-07-2026	<60	0	0	0		0	0
29-07-2026	All ages	0	0	0		0	0
29-07-2026	60+	0	0	0		0
30-07-2026	All ages	0	1	3		0	0.1
30-07-2026	<60	0	0	1		0	0
30-07-2026	60+	0	1	1		0.1
31-07-2026	<60	0	0	0		0	0
31-07-2026	All ages	0	0	0		0	0
31-07-2026	60+	0	0	0		0
01-08-2026	60+	0	1	0		0.1
01-08-2026	All ages	0	1	0		0	0
01-08-2026	<60	0	0	0		0	0
02-08-2026	<60	0	0	0		0	0
02-08-2026	All ages	0	0	0		0	0
02-08-2026	60+	0	0	0		0
