## Supplementary material for "The COVID-19 Trajectory in Israel: A Comprehensive Analysis of National Surveillance Data on Documented Infections, Test Positivity, and Vaccine-Effectiveness Estimates": Dataset_S5_Weekly_Tests_by_Vaccination_Age_and_Recovery_Status_Israel.csv

Test_week	Age_group	Recovered_not_vaccinated	Recovered_1_dose	Recovered_2_doses	Recovered_3_and_more_doses	Non_recovered_not_vaccinated	Non_recovered_1_dose	Non_recovered_2_doses	Non_recovered_3_and_more_doses
2020-03-15 - 2020-03-21	0-9	0	0	0	0	1193	0	0	0
2020-03-15 - 2020-03-21	10-19	0	0	0	0	961	0	0	0
2020-03-15 - 2020-03-21	20-29	0	0	0	0	2610	0	0	0
2020-03-15 - 2020-03-21	30-39	<5	0	0	0	2290	0	0	0
2020-03-15 - 2020-03-21	40-49	0	0	0	0	1521	0	0	0
2020-03-15 - 2020-03-21	50-59	0	0	0	0	1159	0	0	0
2020-03-15 - 2020-03-21	60-69	<5	0	0	0	981	0	0	0
2020-03-15 - 2020-03-21	70-79	0	0	0	0	526	0	0	0
2020-03-15 - 2020-03-21	80-89	0	0	0	0	307	0	0	0
2020-03-15 - 2020-03-21	90+	0	0	0	0	96	0	0	0
2020-03-22 - 2020-03-28	0-9	0	0	0	0	2648	0	0	0
2020-03-22 - 2020-03-28	10-19	<5	0	0	0	2434	0	0	0
2020-03-22 - 2020-03-28	20-29	<5	0	0	0	8234	0	0	0
2020-03-22 - 2020-03-28	30-39	<5	0	0	0	6257	0	0	0
2020-03-22 - 2020-03-28	40-49	<5	0	0	0	4395	0	0	0
2020-03-22 - 2020-03-28	50-59	0	0	0	0	3577	0	0	0
2020-03-22 - 2020-03-28	60-69	0	0	0	0	2855	0	0	0
2020-03-22 - 2020-03-28	70-79	0	0	0	0	1307	0	0	0
2020-03-22 - 2020-03-28	80-89	0	0	0	0	816	0	0	0
2020-03-22 - 2020-03-28	90+	0	0	0	0	253	0	0	0
2020-03-29 - 2020-04-04	0-9	0	0	0	0	3442	0	0	0
2020-03-29 - 2020-04-04	10-19	<5	0	0	0	3857	0	0	0
2020-03-29 - 2020-04-04	20-29	<5	0	0	0	14319	0	0	0
2020-03-29 - 2020-04-04	30-39	<5	0	0	0	9768	0	0	0
2020-03-29 - 2020-04-04	40-49	0	0	0	0	7695	0	0	0
2020-03-29 - 2020-04-04	50-59	<5	0	0	0	6207	0	0	0
2020-03-29 - 2020-04-04	60-69	0	0	0	0	4417	0	0	0
2020-03-29 - 2020-04-04	70-79	0	0	0	0	1961	0	0	0
2020-03-29 - 2020-04-04	80-89	0	0	0	0	1320	0	0	0
2020-03-29 - 2020-04-04	90+	0	0	0	0	506	0	0	0
2020-04-05 - 2020-04-11	0-9	<5	0	0	0	2680	0	0	0
2020-04-05 - 2020-04-11	10-19	0	0	0	0	3609	0	0	0
2020-04-05 - 2020-04-11	20-29	0	0	0	0	10173	0	0	0
2020-04-05 - 2020-04-11	30-39	0	0	0	0	6987	0	0	0
2020-04-05 - 2020-04-11	40-49	0	0	0	0	5724	0	0	0
2020-04-05 - 2020-04-11	50-59	<5	0	0	0	4962	0	0	0
2020-04-05 - 2020-04-11	60-69	<5	0	0	0	3524	0	0	0
2020-04-05 - 2020-04-11	70-79	0	0	0	0	2072	0	0	0
2020-04-05 - 2020-04-11	80-89	<5	0	0	0	1780	0	0	0
2020-04-05 - 2020-04-11	90+	0	0	0	0	836	0	0	0
2020-04-12 - 2020-04-18	0-9	0	0	0	0	3178	0	0	0
2020-04-12 - 2020-04-18	10-19	0	0	0	0	4874	0	0	0
2020-04-12 - 2020-04-18	20-29	0	0	0	0	12044	0	0	0
2020-04-12 - 2020-04-18	30-39	0	0	0	0	9495	0	0	0
2020-04-12 - 2020-04-18	40-49	0	0	0	0	8495	0	0	0
2020-04-12 - 2020-04-18	50-59	0	0	0	0	7353	0	0	0
2020-04-12 - 2020-04-18	60-69	<5	0	0	0	5714	0	0	0
2020-04-12 - 2020-04-18	70-79	0	0	0	0	4246	0	0	0
2020-04-12 - 2020-04-18	80-89	0	0	0	0	5555	0	0	0
2020-04-12 - 2020-04-18	90+	0	0	0	0	2689	0	0	0
2020-04-19 - 2020-04-25	0-9	0	0	0	0	3998	0	0	0
2020-04-19 - 2020-04-25	10-19	0	0	0	0	6897	0	0	0
2020-04-19 - 2020-04-25	20-29	<5	0	0	0	13776	0	0	0
2020-04-19 - 2020-04-25	30-39	0	0	0	0	11032	0	0	0
2020-04-19 - 2020-04-25	40-49	<5	0	0	0	9392	0	0	0
2020-04-19 - 2020-04-25	50-59	0	0	0	0	8022	0	0	0
2020-04-19 - 2020-04-25	60-69	0	0	0	0	6280	0	0	0
2020-04-19 - 2020-04-25	70-79	0	0	0	0	5009	0	0	0
2020-04-19 - 2020-04-25	80-89	0	0	0	0	5775	0	0	0
2020-04-19 - 2020-04-25	90+	0	0	0	0	2844	0	0	0
2020-04-26 - 2020-05-02	0-9	0	0	0	0	2791	0	0	0
2020-04-26 - 2020-05-02	10-19	0	0	0	0	4592	0	0	0
2020-04-26 - 2020-05-02	20-29	0	0	0	0	9207	0	0	0
2020-04-26 - 2020-05-02	30-39	0	0	0	0	7757	0	0	0
2020-04-26 - 2020-05-02	40-49	0	0	0	0	6979	0	0	0
2020-04-26 - 2020-05-02	50-59	<5	0	0	0	6088	0	0	0
2020-04-26 - 2020-05-02	60-69	0	0	0	0	5063	0	0	0
2020-04-26 - 2020-05-02	70-79	0	0	0	0	3662	0	0	0
2020-04-26 - 2020-05-02	80-89	0	0	0	0	4301	0	0	0
2020-04-26 - 2020-05-02	90+	0	0	0	0	1983	0	0	0
2020-05-03 - 2020-05-09	0-9	0	0	0	0	2314	0	0	0
2020-05-03 - 2020-05-09	10-19	0	0	0	0	3155	0	0	0
2020-05-03 - 2020-05-09	20-29	0	0	0	0	7579	0	0	0
2020-05-03 - 2020-05-09	30-39	0	0	0	0	7722	0	0	0
2020-05-03 - 2020-05-09	40-49	0	0	0	0	7531	0	0	0
2020-05-03 - 2020-05-09	50-59	0	0	0	0	5533	0	0	0
2020-05-03 - 2020-05-09	60-69	0	0	0	0	4508	0	0	0
2020-05-03 - 2020-05-09	70-79	<5	0	0	0	3689	0	0	0
2020-05-03 - 2020-05-09	80-89	0	0	0	0	4613	0	0	0
2020-05-03 - 2020-05-09	90+	0	0	0	0	2388	0	0	0
2020-05-10 - 2020-05-16	0-9	0	0	0	0	2006	0	0	0
2020-05-10 - 2020-05-16	10-19	0	0	0	0	2199	0	0	0
2020-05-10 - 2020-05-16	20-29	0	0	0	0	5413	0	0	0
2020-05-10 - 2020-05-16	30-39	<5	0	0	0	5890	0	0	0
2020-05-10 - 2020-05-16	40-49	0	0	0	0	5459	0	0	0
2020-05-10 - 2020-05-16	50-59	0	0	0	0	3905	0	0	0
2020-05-10 - 2020-05-16	60-69	<5	0	0	0	3813	0	0	0
2020-05-10 - 2020-05-16	70-79	0	0	0	0	3497	0	0	0
2020-05-10 - 2020-05-16	80-89	0	0	0	0	4384	0	0	0
2020-05-10 - 2020-05-16	90+	0	0	0	0	2285	0	0	0
2020-05-17 - 2020-05-23	0-9	0	0	0	0	2220	0	0	0
2020-05-17 - 2020-05-23	10-19	0	0	0	0	2156	0	0	0
2020-05-17 - 2020-05-23	20-29	0	0	0	0	4943	0	0	0
2020-05-17 - 2020-05-23	30-39	<5	0	0	0	5590	0	0	0
2020-05-17 - 2020-05-23	40-49	<5	0	0	0	4283	0	0	0
2020-05-17 - 2020-05-23	50-59	0	0	0	0	3350	0	0	0
2020-05-17 - 2020-05-23	60-69	<5	0	0	0	2791	0	0	0
2020-05-17 - 2020-05-23	70-79	0	0	0	0	2508	0	0	0
2020-05-17 - 2020-05-23	80-89	0	0	0	0	3339	0	0	0
2020-05-17 - 2020-05-23	90+	0	0	0	0	1614	0	0	0
2020-05-24 - 2020-05-30	0-9	0	0	0	0	2220	0	0	0
2020-05-24 - 2020-05-30	10-19	0	0	0	0	2444	0	0	0
2020-05-24 - 2020-05-30	20-29	0	0	0	0	3510	0	0	0
2020-05-24 - 2020-05-30	30-39	0	0	0	0	4755	0	0	0
2020-05-24 - 2020-05-30	40-49	0	0	0	0	3249	0	0	0
2020-05-24 - 2020-05-30	50-59	0	0	0	0	2200	0	0	0
2020-05-24 - 2020-05-30	60-69	0	0	0	0	2046	0	0	0
2020-05-24 - 2020-05-30	70-79	<5	0	0	0	2494	0	0	0
2020-05-24 - 2020-05-30	80-89	0	0	0	0	3577	0	0	0
2020-05-24 - 2020-05-30	90+	0	0	0	0	1371	0	0	0
2020-05-31 - 2020-06-06	0-9	0	0	0	0	10209	0	0	0
2020-05-31 - 2020-06-06	10-19	0	0	0	0	16597	0	0	0
2020-05-31 - 2020-06-06	20-29	0	0	0	0	8847	0	0	0
2020-05-31 - 2020-06-06	30-39	0	0	0	0	11491	0	0	0
2020-05-31 - 2020-06-06	40-49	0	0	0	0	9513	0	0	0
2020-05-31 - 2020-06-06	50-59	0	0	0	0	6329	0	0	0
2020-05-31 - 2020-06-06	60-69	<5	0	0	0	5110	0	0	0
2020-05-31 - 2020-06-06	70-79	0	0	0	0	4054	0	0	0
2020-05-31 - 2020-06-06	80-89	<5	0	0	0	4270	0	0	0
2020-05-31 - 2020-06-06	90+	0	0	0	0	1592	0	0	0
2020-06-07 - 2020-06-13	0-9	<5	0	0	0	15662	0	0	0
2020-06-07 - 2020-06-13	10-19	<5	0	0	0	17115	0	0	0
2020-06-07 - 2020-06-13	20-29	<5	0	0	0	12216	0	0	0
2020-06-07 - 2020-06-13	30-39	<5	0	0	0	15080	0	0	0
2020-06-07 - 2020-06-13	40-49	0	0	0	0	11529	0	0	0
2020-06-07 - 2020-06-13	50-59	0	0	0	0	7521	0	0	0
2020-06-07 - 2020-06-13	60-69	<5	0	0	0	6104	0	0	0
2020-06-07 - 2020-06-13	70-79	<5	0	0	0	4348	0	0	0
2020-06-07 - 2020-06-13	80-89	0	0	0	0	4321	0	0	0
2020-06-07 - 2020-06-13	90+	0	0	0	0	1619	0	0	0
2020-06-14 - 2020-06-20	0-9	5	0	0	0	11685	0	0	0
2020-06-14 - 2020-06-20	10-19	<5	0	0	0	13694	0	0	0
2020-06-14 - 2020-06-20	20-29	<5	0	0	0	12267	0	0	0
2020-06-14 - 2020-06-20	30-39	<5	0	0	0	13476	0	0	0
2020-06-14 - 2020-06-20	40-49	5	0	0	0	10924	0	0	0
2020-06-14 - 2020-06-20	50-59	<5	0	0	0	7829	0	0	0
2020-06-14 - 2020-06-20	60-69	<5	0	0	0	6180	0	0	0
2020-06-14 - 2020-06-20	70-79	<5	0	0	0	4265	0	0	0
2020-06-14 - 2020-06-20	80-89	<5	0	0	0	4816	0	0	0
2020-06-14 - 2020-06-20	90+	<5	0	0	0	2204	0	0	0
2020-06-21 - 2020-06-27	0-9	6	0	0	0	13724	0	0	0
2020-06-21 - 2020-06-27	10-19	5	0	0	0	17356	0	0	0
2020-06-21 - 2020-06-27	20-29	6	0	0	0	14808	0	0	0
2020-06-21 - 2020-06-27	30-39	15	0	0	0	15411	0	0	0
2020-06-21 - 2020-06-27	40-49	<5	0	0	0	12424	0	0	0
2020-06-21 - 2020-06-27	50-59	5	0	0	0	8732	0	0	0
2020-06-21 - 2020-06-27	60-69	9	0	0	0	6892	0	0	0
2020-06-21 - 2020-06-27	70-79	<5	0	0	0	4642	0	0	0
2020-06-21 - 2020-06-27	80-89	<5	0	0	0	4850	0	0	0
2020-06-21 - 2020-06-27	90+	0	0	0	0	2450	0	0	0
2020-06-28 - 2020-07-04	0-9	11	0	0	0	17601	0	0	0
2020-06-28 - 2020-07-04	10-19	18	0	0	0	20053	0	0	0
2020-06-28 - 2020-07-04	20-29	42	0	0	0	21079	0	0	0
2020-06-28 - 2020-07-04	30-39	22	0	0	0	20144	0	0	0
2020-06-28 - 2020-07-04	40-49	11	0	0	0	16453	0	0	0
2020-06-28 - 2020-07-04	50-59	17	0	0	0	12232	0	0	0
2020-06-28 - 2020-07-04	60-69	18	0	0	0	8990	0	0	0
2020-06-28 - 2020-07-04	70-79	9	0	0	0	5487	0	0	0
2020-06-28 - 2020-07-04	80-89	6	0	0	0	5155	0	0	0
2020-06-28 - 2020-07-04	90+	<5	0	0	0	2510	0	0	0
2020-07-05 - 2020-07-11	0-9	15	0	0	0	25603	0	0	0
2020-07-05 - 2020-07-11	10-19	25	0	0	0	25534	0	0	0
2020-07-05 - 2020-07-11	20-29	37	0	0	0	28868	0	0	0
2020-07-05 - 2020-07-11	30-39	29	0	0	0	27121	0	0	0
2020-07-05 - 2020-07-11	40-49	25	0	0	0	21376	0	0	0
2020-07-05 - 2020-07-11	50-59	23	0	0	0	15188	0	0	0
2020-07-05 - 2020-07-11	60-69	23	0	0	0	10810	0	0	0
2020-07-05 - 2020-07-11	70-79	21	0	0	0	6535	0	0	0
2020-07-05 - 2020-07-11	80-89	23	0	0	0	6417	0	0	0
2020-07-05 - 2020-07-11	90+	9	0	0	0	3146	0	0	0
2020-07-12 - 2020-07-18	0-9	11	0	0	0	22949	0	0	0
2020-07-12 - 2020-07-18	10-19	33	0	0	0	21758	0	0	0
2020-07-12 - 2020-07-18	20-29	44	0	0	0	29257	0	0	0
2020-07-12 - 2020-07-18	30-39	44	0	0	0	25831	0	0	0
2020-07-12 - 2020-07-18	40-49	40	0	0	0	21675	0	0	0
2020-07-12 - 2020-07-18	50-59	59	0	0	0	16826	0	0	0
2020-07-12 - 2020-07-18	60-69	42	0	0	0	12158	0	0	0
2020-07-12 - 2020-07-18	70-79	32	0	0	0	8028	0	0	0
2020-07-12 - 2020-07-18	80-89	42	0	0	0	8901	0	0	0
2020-07-12 - 2020-07-18	90+	31	0	0	0	4545	0	0	0
2020-07-19 - 2020-07-25	0-9	23	0	0	0	19002	0	0	0
2020-07-19 - 2020-07-25	10-19	37	0	0	0	17172	0	0	0
2020-07-19 - 2020-07-25	20-29	75	0	0	0	26088	0	0	0
2020-07-19 - 2020-07-25	30-39	47	0	0	0	24012	0	0	0
2020-07-19 - 2020-07-25	40-49	62	0	0	0	20032	0	0	0
2020-07-19 - 2020-07-25	50-59	51	0	0	0	15989	0	0	0
2020-07-19 - 2020-07-25	60-69	55	0	0	0	12436	0	0	0
2020-07-19 - 2020-07-25	70-79	58	0	0	0	8872	0	0	0
2020-07-19 - 2020-07-25	80-89	60	0	0	0	10069	0	0	0
2020-07-19 - 2020-07-25	90+	24	0	0	0	4776	0	0	0
2020-07-26 - 2020-08-01	0-9	17	0	0	0	16446	0	0	0
2020-07-26 - 2020-08-01	10-19	28	0	0	0	13692	0	0	0
2020-07-26 - 2020-08-01	20-29	53	0	0	0	22613	0	0	0
2020-07-26 - 2020-08-01	30-39	38	0	0	0	21270	0	0	0
2020-07-26 - 2020-08-01	40-49	46	0	0	0	17927	0	0	0
2020-07-26 - 2020-08-01	50-59	35	0	0	0	14791	0	0	0
2020-07-26 - 2020-08-01	60-69	43	0	0	0	11217	0	0	0
2020-07-26 - 2020-08-01	70-79	44	0	0	0	7741	0	0	0
2020-07-26 - 2020-08-01	80-89	39	0	0	0	8200	0	0	0
2020-07-26 - 2020-08-01	90+	17	0	0	0	3987	0	0	0
2020-08-02 - 2020-08-08	0-9	21	0	0	0	14662	0	0	0
2020-08-02 - 2020-08-08	10-19	23	0	0	0	11886	0	0	0
2020-08-02 - 2020-08-08	20-29	41	0	0	0	20438	0	0	0
2020-08-02 - 2020-08-08	30-39	32	0	0	0	21725	0	0	0
2020-08-02 - 2020-08-08	40-49	47	0	0	0	19132	0	0	0
2020-08-02 - 2020-08-08	50-59	49	0	0	0	16037	0	0	0
2020-08-02 - 2020-08-08	60-69	48	0	0	0	12867	0	0	0
2020-08-02 - 2020-08-08	70-79	40	0	0	0	9371	0	0	0
2020-08-02 - 2020-08-08	80-89	52	0	0	0	9732	0	0	0
2020-08-02 - 2020-08-08	90+	24	0	0	0	4233	0	0	0
2020-08-09 - 2020-08-15	0-9	15	0	0	0	12042	0	0	0
2020-08-09 - 2020-08-15	10-19	22	0	0	0	11982	0	0	0
2020-08-09 - 2020-08-15	20-29	50	0	0	0	21609	0	0	0
2020-08-09 - 2020-08-15	30-39	41	0	0	0	22279	0	0	0
2020-08-09 - 2020-08-15	40-49	55	0	0	0	19981	0	0	0
2020-08-09 - 2020-08-15	50-59	67	0	0	0	17372	0	0	0
2020-08-09 - 2020-08-15	60-69	63	0	0	0	13543	0	0	0
2020-08-09 - 2020-08-15	70-79	42	0	0	0	9149	0	0	0
2020-08-09 - 2020-08-15	80-89	46	0	0	0	9079	0	0	0
2020-08-09 - 2020-08-15	90+	28	0	0	0	3945	0	0	0
2020-08-16 - 2020-08-22	0-9	14	0	0	0	11054	0	0	0
2020-08-16 - 2020-08-22	10-19	63	0	0	0	18907	0	0	0
2020-08-16 - 2020-08-22	20-29	70	0	0	0	25236	0	0	0
2020-08-16 - 2020-08-22	30-39	38	0	0	0	22857	0	0	0
2020-08-16 - 2020-08-22	40-49	59	0	0	0	20457	0	0	0
2020-08-16 - 2020-08-22	50-59	55	0	0	0	18272	0	0	0
2020-08-16 - 2020-08-22	60-69	60	0	0	0	13906	0	0	0
2020-08-16 - 2020-08-22	70-79	45	0	0	0	8659	0	0	0
2020-08-16 - 2020-08-22	80-89	54	0	0	0	8686	0	0	0
2020-08-16 - 2020-08-22	90+	31	0	0	0	4294	0	0	0
2020-08-23 - 2020-08-29	0-9	14	0	0	0	11928	0	0	0
2020-08-23 - 2020-08-29	10-19	93	0	0	0	23559	0	0	0
2020-08-23 - 2020-08-29	20-29	99	0	0	0	29383	0	0	0
2020-08-23 - 2020-08-29	30-39	57	0	0	0	24933	0	0	0
2020-08-23 - 2020-08-29	40-49	61	0	0	0	23020	0	0	0
2020-08-23 - 2020-08-29	50-59	75	0	0	0	20498	0	0	0
2020-08-23 - 2020-08-29	60-69	61	0	0	0	15507	0	0	0
2020-08-23 - 2020-08-29	70-79	46	0	0	0	9234	0	0	0
2020-08-23 - 2020-08-29	80-89	44	0	0	0	8728	0	0	0
2020-08-23 - 2020-08-29	90+	28	0	0	0	4365	0	0	0
2020-08-30 - 2020-09-05	0-9	21	0	0	0	14463	0	0	0
2020-08-30 - 2020-09-05	10-19	97	0	0	0	25638	0	0	0
2020-08-30 - 2020-09-05	20-29	113	0	0	0	31584	0	0	0
2020-08-30 - 2020-09-05	30-39	61	0	0	0	27318	0	0	0
2020-08-30 - 2020-09-05	40-49	91	0	0	0	24932	0	0	0
2020-08-30 - 2020-09-05	50-59	62	0	0	0	21145	0	0	0
2020-08-30 - 2020-09-05	60-69	57	0	0	0	15325	0	0	0
2020-08-30 - 2020-09-05	70-79	34	0	0	0	9009	0	0	0
2020-08-30 - 2020-09-05	80-89	28	0	0	0	8394	0	0	0
2020-08-30 - 2020-09-05	90+	23	0	0	0	4142	0	0	0
2020-09-06 - 2020-09-12	0-9	40	0	0	0	35284	0	0	0
2020-09-06 - 2020-09-12	10-19	136	0	0	0	44857	0	0	0
2020-09-06 - 2020-09-12	20-29	116	0	0	0	40572	0	0	0
2020-09-06 - 2020-09-12	30-39	67	0	0	0	39074	0	0	0
2020-09-06 - 2020-09-12	40-49	76	0	0	0	34354	0	0	0
2020-09-06 - 2020-09-12	50-59	87	0	0	0	26909	0	0	0
2020-09-06 - 2020-09-12	60-69	63	0	0	0	18888	0	0	0
2020-09-06 - 2020-09-12	70-79	36	0	0	0	10724	0	0	0
2020-09-06 - 2020-09-12	80-89	49	0	0	0	9047	0	0	0
2020-09-06 - 2020-09-12	90+	25	0	0	0	3799	0	0	0
2020-09-13 - 2020-09-19	0-9	45	0	0	0	53674	0	0	0
2020-09-13 - 2020-09-19	10-19	85	0	0	0	55886	0	0	0
2020-09-13 - 2020-09-19	20-29	143	0	0	0	51210	0	0	0
2020-09-13 - 2020-09-19	30-39	80	0	0	0	51368	0	0	0
2020-09-13 - 2020-09-19	40-49	82	0	0	0	43033	0	0	0
2020-09-13 - 2020-09-19	50-59	88	0	0	0	31586	0	0	0
2020-09-13 - 2020-09-19	60-69	69	0	0	0	21769	0	0	0
2020-09-13 - 2020-09-19	70-79	43	0	0	0	12351	0	0	0
2020-09-13 - 2020-09-19	80-89	58	0	0	0	10879	0	0	0
2020-09-13 - 2020-09-19	90+	24	0	0	0	4771	0	0	0
2020-09-20 - 2020-09-26	0-9	72	0	0	0	42981	0	0	0
2020-09-20 - 2020-09-26	10-19	112	0	0	0	50820	0	0	0
2020-09-20 - 2020-09-26	20-29	140	0	0	0	54645	0	0	0
2020-09-20 - 2020-09-26	30-39	101	0	0	0	50692	0	0	0
2020-09-20 - 2020-09-26	40-49	101	0	0	0	45562	0	0	0
2020-09-20 - 2020-09-26	50-59	87	0	0	0	36248	0	0	0
2020-09-20 - 2020-09-26	60-69	91	0	0	0	25612	0	0	0
2020-09-20 - 2020-09-26	70-79	71	0	0	0	14758	0	0	0
2020-09-20 - 2020-09-26	80-89	96	0	0	0	13570	0	0	0
2020-09-20 - 2020-09-26	90+	49	0	0	0	6264	0	0	0
2020-09-27 - 2020-10-03	0-9	65	0	0	0	33833	0	0	0
2020-09-27 - 2020-10-03	10-19	128	0	0	0	39660	0	0	0
2020-09-27 - 2020-10-03	20-29	170	0	0	0	45956	0	0	0
2020-09-27 - 2020-10-03	30-39	134	0	0	0	39600	0	0	0
2020-09-27 - 2020-10-03	40-49	131	0	0	0	35281	0	0	0
2020-09-27 - 2020-10-03	50-59	123	0	0	0	29807	0	0	0
2020-09-27 - 2020-10-03	60-69	84	0	0	0	21677	0	0	0
2020-09-27 - 2020-10-03	70-79	60	0	0	0	12725	0	0	0
2020-09-27 - 2020-10-03	80-89	63	0	0	0	10755	0	0	0
2020-09-27 - 2020-10-03	90+	36	0	0	0	4606	0	0	0
2020-10-04 - 2020-10-10	0-9	86	0	0	0	28092	0	0	0
2020-10-04 - 2020-10-10	10-19	165	0	0	0	32908	0	0	0
2020-10-04 - 2020-10-10	20-29	205	0	0	0	42046	0	0	0
2020-10-04 - 2020-10-10	30-39	172	0	0	0	36530	0	0	0
2020-10-04 - 2020-10-10	40-49	175	0	0	0	32921	0	0	0
2020-10-04 - 2020-10-10	50-59	144	0	0	0	29010	0	0	0
2020-10-04 - 2020-10-10	60-69	84	0	0	0	22515	0	0	0
2020-10-04 - 2020-10-10	70-79	101	0	0	0	14052	0	0	0
2020-10-04 - 2020-10-10	80-89	89	0	0	0	12393	0	0	0
2020-10-04 - 2020-10-10	90+	47	0	0	0	5204	0	0	0
2020-10-11 - 2020-10-17	0-9	87	0	0	0	19347	0	0	0
2020-10-11 - 2020-10-17	10-19	186	0	0	0	25649	0	0	0
2020-10-11 - 2020-10-17	20-29	236	0	0	0	34918	0	0	0
2020-10-11 - 2020-10-17	30-39	203	0	0	0	33197	0	0	0
2020-10-11 - 2020-10-17	40-49	193	0	0	0	31524	0	0	0
2020-10-11 - 2020-10-17	50-59	212	0	0	0	28508	0	0	0
2020-10-11 - 2020-10-17	60-69	135	0	0	0	22039	0	0	0
2020-10-11 - 2020-10-17	70-79	108	0	0	0	13382	0	0	0
2020-10-11 - 2020-10-17	80-89	98	0	0	0	10475	0	0	0
2020-10-11 - 2020-10-17	90+	57	0	0	0	4552	0	0	0
2020-10-18 - 2020-10-24	0-9	55	0	0	0	14549	0	0	0
2020-10-18 - 2020-10-24	10-19	236	0	0	0	30818	0	0	0
2020-10-18 - 2020-10-24	20-29	269	0	0	0	34139	0	0	0
2020-10-18 - 2020-10-24	30-39	223	0	0	0	31916	0	0	0
2020-10-18 - 2020-10-24	40-49	211	0	0	0	30151	0	0	0
2020-10-18 - 2020-10-24	50-59	225	0	0	0	26910	0	0	0
2020-10-18 - 2020-10-24	60-69	141	0	0	0	20926	0	0	0
2020-10-18 - 2020-10-24	70-79	85	0	0	0	11962	0	0	0
2020-10-18 - 2020-10-24	80-89	86	0	0	0	7917	0	0	0
2020-10-18 - 2020-10-24	90+	41	0	0	0	3076	0	0	0
2020-10-25 - 2020-10-31	0-9	57	0	0	0	17021	0	0	0
2020-10-25 - 2020-10-31	10-19	203	0	0	0	23399	0	0	0
2020-10-25 - 2020-10-31	20-29	248	0	0	0	32367	0	0	0
2020-10-25 - 2020-10-31	30-39	230	0	0	0	33380	0	0	0
2020-10-25 - 2020-10-31	40-49	216	0	0	0	30320	0	0	0
2020-10-25 - 2020-10-31	50-59	222	0	0	0	26249	0	0	0
2020-10-25 - 2020-10-31	60-69	164	0	0	0	20122	0	0	0
2020-10-25 - 2020-10-31	70-79	88	0	0	0	11419	0	0	0
2020-10-25 - 2020-10-31	80-89	75	0	0	0	8068	0	0	0
2020-10-25 - 2020-10-31	90+	45	0	0	0	3312	0	0	0
2020-11-01 - 2020-11-07	0-9	52	0	0	0	18825	0	0	0
2020-11-01 - 2020-11-07	10-19	298	0	0	0	26559	0	0	0
2020-11-01 - 2020-11-07	20-29	297	0	0	0	32122	0	0	0
2020-11-01 - 2020-11-07	30-39	190	0	0	0	32526	0	0	0
2020-11-01 - 2020-11-07	40-49	211	0	0	0	28651	0	0	0
2020-11-01 - 2020-11-07	50-59	194	0	0	0	24520	0	0	0
2020-11-01 - 2020-11-07	60-69	161	0	0	0	19738	0	0	0
2020-11-01 - 2020-11-07	70-79	87	0	0	0	11743	0	0	0
2020-11-01 - 2020-11-07	80-89	75	0	0	0	7431	0	0	0
2020-11-01 - 2020-11-07	90+	35	0	0	0	2975	0	0	0
2020-11-08 - 2020-11-14	0-9	63	0	0	0	23399	0	0	0
2020-11-08 - 2020-11-14	10-19	197	0	0	0	28589	0	0	0
2020-11-08 - 2020-11-14	20-29	290	0	0	0	31437	0	0	0
2020-11-08 - 2020-11-14	30-39	234	0	0	0	36446	0	0	0
2020-11-08 - 2020-11-14	40-49	242	0	0	0	30967	0	0	0
2020-11-08 - 2020-11-14	50-59	242	0	0	0	25066	0	0	0
2020-11-08 - 2020-11-14	60-69	137	0	0	0	20859	0	0	0
2020-11-08 - 2020-11-14	70-79	97	0	0	0	12506	0	0	0
2020-11-08 - 2020-11-14	80-89	64	0	0	0	7439	0	0	0
2020-11-08 - 2020-11-14	90+	34	0	0	0	2777	0	0	0
2020-11-15 - 2020-11-21	0-9	77	0	0	0	27741	0	0	0
2020-11-15 - 2020-11-21	10-19	206	0	0	0	33576	0	0	0
2020-11-15 - 2020-11-21	20-29	356	0	0	0	40472	0	0	0
2020-11-15 - 2020-11-21	30-39	271	0	0	0	44002	0	0	0
2020-11-15 - 2020-11-21	40-49	299	0	0	0	40678	0	0	0
2020-11-15 - 2020-11-21	50-59	314	0	0	0	33049	0	0	0
2020-11-15 - 2020-11-21	60-69	188	0	0	0	25984	0	0	0
2020-11-15 - 2020-11-21	70-79	139	0	0	0	13494	0	0	0
2020-11-15 - 2020-11-21	80-89	84	0	0	0	7307	0	0	0
2020-11-15 - 2020-11-21	90+	53	0	0	0	2703	0	0	0
2020-11-22 - 2020-11-28	0-9	85	0	0	0	30548	0	0	0
2020-11-22 - 2020-11-28	10-19	234	0	0	0	39104	0	0	0
2020-11-22 - 2020-11-28	20-29	398	0	0	0	44848	0	0	0
2020-11-22 - 2020-11-28	30-39	370	0	0	0	49321	0	0	0
2020-11-22 - 2020-11-28	40-49	389	0	0	0	46090	0	0	0
2020-11-22 - 2020-11-28	50-59	361	0	0	0	37345	0	0	0
2020-11-22 - 2020-11-28	60-69	242	0	0	0	28288	0	0	0
2020-11-22 - 2020-11-28	70-79	134	0	0	0	14727	0	0	0
2020-11-22 - 2020-11-28	80-89	143	0	0	0	7555	0	0	0
2020-11-22 - 2020-11-28	90+	68	0	0	0	2596	0	0	0
2020-11-29 - 2020-12-05	0-9	142	0	0	0	39945	0	0	0
2020-11-29 - 2020-12-05	10-19	339	0	0	0	54702	0	0	0
2020-11-29 - 2020-12-05	20-29	549	0	0	0	50706	0	0	0
2020-11-29 - 2020-12-05	30-39	480	0	0	0	55354	0	0	0
2020-11-29 - 2020-12-05	40-49	472	0	0	0	52835	0	0	0
2020-11-29 - 2020-12-05	50-59	407	0	0	0	41852	0	0	0
2020-11-29 - 2020-12-05	60-69	298	0	0	0	31806	0	0	0
2020-11-29 - 2020-12-05	70-79	142	0	0	0	16842	0	0	0
2020-11-29 - 2020-12-05	80-89	142	0	0	0	9586	0	0	0
2020-11-29 - 2020-12-05	90+	53	0	0	0	3658	0	0	0
2020-12-06 - 2020-12-12	0-9	173	0	0	0	55512	0	0	0
2020-12-06 - 2020-12-12	10-19	490	0	0	0	66197	0	0	0
2020-12-06 - 2020-12-12	20-29	676	0	0	0	58875	0	0	0
2020-12-06 - 2020-12-12	30-39	559	0	0	0	65669	0	0	0
2020-12-06 - 2020-12-12	40-49	573	0	0	0	62938	0	0	0
2020-12-06 - 2020-12-12	50-59	525	0	0	0	47483	0	0	0
2020-12-06 - 2020-12-12	60-69	323	0	0	0	34416	0	0	0
2020-12-06 - 2020-12-12	70-79	179	0	0	0	17524	0	0	0
2020-12-06 - 2020-12-12	80-89	149	0	0	0	11135	0	0	0
2020-12-06 - 2020-12-12	90+	84	0	0	0	4400	0	0	0
2020-12-13 - 2020-12-19	0-9	169	0	0	0	64344	0	0	0
2020-12-13 - 2020-12-19	10-19	531	0	0	0	72802	0	0	0
2020-12-13 - 2020-12-19	20-29	874	0	0	0	69118	<5	0	0
2020-12-13 - 2020-12-19	30-39	626	0	0	0	75894	0	0	0
2020-12-13 - 2020-12-19	40-49	711	0	0	0	71119	0	0	0
2020-12-13 - 2020-12-19	50-59	605	0	0	0	53469	0	0	0
2020-12-13 - 2020-12-19	60-69	375	0	0	0	39110	0	0	0
2020-12-13 - 2020-12-19	70-79	187	0	0	0	20182	0	0	0
2020-12-13 - 2020-12-19	80-89	152	0	0	0	12165	0	0	0
2020-12-13 - 2020-12-19	90+	74	0	0	0	4786	0	0	0
2020-12-20 - 2020-12-26	0-9	301	<5	0	0	80452	<5	0	0
2020-12-20 - 2020-12-26	10-19	862	0	0	0	99524	32	0	0
2020-12-20 - 2020-12-26	20-29	1010	<5	0	0	85771	425	0	0
2020-12-20 - 2020-12-26	30-39	791	<5	0	0	84615	734	0	0
2020-12-20 - 2020-12-26	40-49	735	5	0	0	77376	853	0	0
2020-12-20 - 2020-12-26	50-59	628	<5	0	0	57162	715	0	0
2020-12-20 - 2020-12-26	60-69	428	<5	0	0	39464	1261	0	0
2020-12-20 - 2020-12-26	70-79	213	<5	0	0	21042	499	0	0
2020-12-20 - 2020-12-26	80-89	208	0	0	0	14049	99	0	0
2020-12-20 - 2020-12-26	90+	94	0	0	0	5717	8	0	0
2020-12-27 - 2021-01-02	0-9	357	0	0	0	119225	45	0	0
2020-12-27 - 2021-01-02	10-19	962	0	0	0	112591	763	0	0
2020-12-27 - 2021-01-02	20-29	988	18	0	0	82705	3409	0	0
2020-12-27 - 2021-01-02	30-39	765	29	0	0	88405	5646	0	0
2020-12-27 - 2021-01-02	40-49	753	28	0	0	76116	6763	0	0
2020-12-27 - 2021-01-02	50-59	601	32	0	0	49165	6351	0	0
2020-12-27 - 2021-01-02	60-69	377	33	0	0	26983	8948	0	0
2020-12-27 - 2021-01-02	70-79	215	29	0	0	13979	4474	0	0
2020-12-27 - 2021-01-02	80-89	203	25	0	0	9602	2274	0	0
2020-12-27 - 2021-01-02	90+	91	10	0	0	3972	997	0	0
2021-01-03 - 2021-01-09	0-9	486	<5	0	0	144377	102	0	0
2021-01-03 - 2021-01-09	10-19	1185	17	0	0	121886	2685	0	0
2021-01-03 - 2021-01-09	20-29	1216	89	0	0	83601	10542	0	0
2021-01-03 - 2021-01-09	30-39	930	118	0	0	88581	17716	0	0
2021-01-03 - 2021-01-09	40-49	831	166	0	0	71173	23208	0	0
2021-01-03 - 2021-01-09	50-59	615	148	0	0	37598	23000	0	0
2021-01-03 - 2021-01-09	60-69	412	133	0	0	15467	25232	0	0
2021-01-03 - 2021-01-09	70-79	162	161	0	0	7108	13322	0	0
2021-01-03 - 2021-01-09	80-89	159	211	0	0	4298	11040	0	0
2021-01-03 - 2021-01-09	90+	58	120	0	0	1449	5295	0	0
2021-01-10 - 2021-01-16	0-9	546	<5	<5	0	139843	123	0	0
2021-01-10 - 2021-01-16	10-19	1476	21	0	0	112023	4108	26	0
2021-01-10 - 2021-01-16	20-29	1491	129	0	0	89605	15159	363	0
2021-01-10 - 2021-01-16	30-39	1035	136	<5	0	86431	23502	836	0
2021-01-10 - 2021-01-16	40-49	960	299	<5	0	65974	31933	1027	0
2021-01-10 - 2021-01-16	50-59	681	221	<5	0	33575	33072	915	0
2021-01-10 - 2021-01-16	60-69	466	231	0	0	12624	32679	1120	0
2021-01-10 - 2021-01-16	70-79	219	206	<5	0	5984	16915	514	0
2021-01-10 - 2021-01-16	80-89	160	231	0	0	3537	12741	295	0
2021-01-10 - 2021-01-16	90+	71	124	<5	0	1305	5479	37	0
2021-01-17 - 2021-01-23	0-9	352	<5	0	0	72616	62	23	0
2021-01-17 - 2021-01-23	10-19	1287	29	0	0	78750	4176	328	0
2021-01-17 - 2021-01-23	20-29	1441	162	13	0	73806	14134	2012	0
2021-01-17 - 2021-01-23	30-39	832	110	27	0	58647	16649	3581	0
2021-01-17 - 2021-01-23	40-49	750	193	25	0	41795	24499	4329	0
2021-01-17 - 2021-01-23	50-59	638	151	24	0	21945	28115	4579	0
2021-01-17 - 2021-01-23	60-69	391	177	25	0	9733	20990	7080	0
2021-01-17 - 2021-01-23	70-79	199	121	27	0	4655	11440	3570	0
2021-01-17 - 2021-01-23	80-89	156	171	44	0	3012	8760	2369	0
2021-01-17 - 2021-01-23	90+	61	105	27	0	1066	3730	1064	0
2021-01-24 - 2021-01-30	0-9	439	<5	<5	0	61541	36	52	0
2021-01-24 - 2021-01-30	10-19	1334	51	8	0	72379	7614	1287	0
2021-01-24 - 2021-01-30	20-29	1341	107	69	0	64409	13384	5868	0
2021-01-24 - 2021-01-30	30-39	836	47	104	0	48656	12285	8719	0
2021-01-24 - 2021-01-30	40-49	700	72	150	0	29715	19881	11645	0
2021-01-24 - 2021-01-30	50-59	612	68	150	0	16715	17676	13604	0
2021-01-24 - 2021-01-30	60-69	377	63	149	0	7855	8054	15284	0
2021-01-24 - 2021-01-30	70-79	182	39	146	0	3779	3922	8666	0
2021-01-24 - 2021-01-30	80-89	131	63	175	0	2451	2374	6602	0
2021-01-24 - 2021-01-30	90+	38	30	97	0	887	824	2930	0
2021-01-31 - 2021-02-06	0-9	445	0	<5	0	64232	27	78	0
2021-01-31 - 2021-02-06	10-19	1558	157	15	0	71822	18321	2436	0
2021-01-31 - 2021-02-06	20-29	1627	158	111	0	61269	20581	9101	0
2021-01-31 - 2021-02-06	30-39	1042	53	121	0	44126	15422	12700	0
2021-01-31 - 2021-02-06	40-49	840	66	187	0	25010	21517	17837	0
2021-01-31 - 2021-02-06	50-59	779	56	181	0	14697	13749	20483	0
2021-01-31 - 2021-02-06	60-69	461	36	166	0	7095	3673	19335	0
2021-01-31 - 2021-02-06	70-79	208	25	135	0	3446	1588	10727	0
2021-01-31 - 2021-02-06	80-89	113	23	142	0	2313	986	7447	0
2021-01-31 - 2021-02-06	90+	40	10	93	0	920	279	2949	0
2021-02-07 - 2021-02-13	0-9	421	0	<5	0	61157	15	72	0
2021-02-07 - 2021-02-13	10-19	1191	129	13	0	63858	21403	2423	0
2021-02-07 - 2021-02-13	20-29	1365	153	105	0	51449	23050	8487	0
2021-02-07 - 2021-02-13	30-39	907	57	104	0	37327	18282	11589	0
2021-02-07 - 2021-02-13	40-49	826	55	198	0	21887	17999	16474	0
2021-02-07 - 2021-02-13	50-59	673	56	181	0	12887	8806	18426	0
2021-02-07 - 2021-02-13	60-69	426	28	126	0	6418	2597	15727	0
2021-02-07 - 2021-02-13	70-79	169	15	99	0	3053	1204	9243	0
2021-02-07 - 2021-02-13	80-89	100	12	133	0	2064	776	6874	0
2021-02-07 - 2021-02-13	90+	32	<5	84	0	756	226	2695	0
2021-02-14 - 2021-02-20	0-9	320	0	<5	0	59873	19	82	0
2021-02-14 - 2021-02-20	10-19	789	49	23	0	50824	13598	3915	0
2021-02-14 - 2021-02-20	20-29	997	70	84	0	36406	21248	8661	0
2021-02-14 - 2021-02-20	30-39	661	24	109	0	27970	18445	12018	0
2021-02-14 - 2021-02-20	40-49	659	19	193	0	16809	11566	16597	0
2021-02-14 - 2021-02-20	50-59	611	29	197	0	10168	5464	15151	0
2021-02-14 - 2021-02-20	60-69	388	16	150	0	5122	1966	12579	0
2021-02-14 - 2021-02-20	70-79	167	11	87	0	2467	889	7375	0
2021-02-14 - 2021-02-20	80-89	89	8	102	0	1661	540	5147	0
2021-02-14 - 2021-02-20	90+	19	5	49	0	580	176	1988	0
2021-02-21 - 2021-02-27	0-9	395	0	<5	0	93405	12	76	0
2021-02-21 - 2021-02-27	10-19	699	24	15	0	52169	9357	5018	0
2021-02-21 - 2021-02-27	20-29	979	51	98	0	30215	23725	10453	0
2021-02-21 - 2021-02-27	30-39	788	51	123	0	25951	21805	16671	0
2021-02-21 - 2021-02-27	40-49	748	32	192	0	15699	10909	18800	0
2021-02-21 - 2021-02-27	50-59	581	37	191	0	9240	5515	14622	0
2021-02-21 - 2021-02-27	60-69	356	34	177	0	4959	2263	12782	0
2021-02-21 - 2021-02-27	70-79	149	15	120	0	2413	874	7574	0
2021-02-21 - 2021-02-27	80-89	105	15	133	0	1616	470	5122	0
2021-02-21 - 2021-02-27	90+	33	10	58	0	556	159	1794	0
2021-02-28 - 2021-03-06	0-9	726	0	<5	0	164410	30	103	0
2021-02-28 - 2021-03-06	10-19	1012	51	17	0	83506	10997	6121	0
2021-02-28 - 2021-03-06	20-29	1153	90	106	0	28090	26554	13583	0
2021-02-28 - 2021-03-06	30-39	1044	105	144	0	27037	25996	24004	0
2021-02-28 - 2021-03-06	40-49	843	103	221	0	16359	12707	22836	0
2021-02-28 - 2021-03-06	50-59	611	74	205	0	8736	5970	15918	0
2021-02-28 - 2021-03-06	60-69	356	48	129	0	4699	2630	13859	0
2021-02-28 - 2021-03-06	70-79	177	22	129	0	2061	912	8028	0
2021-02-28 - 2021-03-06	80-89	101	16	165	0	1359	497	5309	0
2021-02-28 - 2021-03-06	90+	49	7	119	0	458	145	2050	0
2021-03-07 - 2021-03-13	0-9	707	<5	7	0	150772	31	99	0
2021-03-07 - 2021-03-13	10-19	954	82	24	0	87943	8723	5204	0
2021-03-07 - 2021-03-13	20-29	1116	236	134	0	27151	22002	15560	0
2021-03-07 - 2021-03-13	30-39	883	220	184	0	25313	19874	23653	0
2021-03-07 - 2021-03-13	40-49	703	243	251	0	16114	10192	22166	0
2021-03-07 - 2021-03-13	50-59	548	188	218	0	9138	5038	16266	0
2021-03-07 - 2021-03-13	60-69	361	126	197	0	4898	2351	14526	0
2021-03-07 - 2021-03-13	70-79	189	46	140	0	2288	917	8411	0
2021-03-07 - 2021-03-13	80-89	93	34	200	0	1296	421	5604	0
2021-03-07 - 2021-03-13	90+	34	12	88	0	484	147	2236	0
2021-03-14 - 2021-03-20	0-9	514	<5	<5	0	105391	29	95	0
2021-03-14 - 2021-03-20	10-19	782	86	36	0	80884	4828	4416	0
2021-03-14 - 2021-03-20	20-29	852	256	145	0	21951	12171	14473	0
2021-03-14 - 2021-03-20	30-39	663	207	192	0	21194	10518	19581	0
2021-03-14 - 2021-03-20	40-49	536	253	278	0	14211	5653	19152	0
2021-03-14 - 2021-03-20	50-59	430	217	212	0	8311	2961	14999	0
2021-03-14 - 2021-03-20	60-69	275	149	170	0	4665	1491	13753	0
2021-03-14 - 2021-03-20	70-79	139	63	102	0	2122	641	7996	0
2021-03-14 - 2021-03-20	80-89	62	20	146	0	1254	372	5129	0
2021-03-14 - 2021-03-20	90+	29	<5	75	0	431	116	1886	0
2021-03-21 - 2021-03-27	0-9	407	<5	<5	0	74891	12	69	0
2021-03-21 - 2021-03-27	10-19	570	75	32	0	54870	2155	3246	0
2021-03-21 - 2021-03-27	20-29	697	310	121	0	15975	5763	13927	0
2021-03-21 - 2021-03-27	30-39	573	246	137	0	16188	4881	17041	0
2021-03-21 - 2021-03-27	40-49	481	256	215	0	11036	2735	16355	0
2021-03-21 - 2021-03-27	50-59	400	230	187	0	6763	1569	13926	0
2021-03-21 - 2021-03-27	60-69	223	191	128	0	4091	761	12662	0
2021-03-21 - 2021-03-27	70-79	128	64	71	0	1962	389	7125	0
2021-03-21 - 2021-03-27	80-89	63	17	81	0	889	208	3968	0
2021-03-21 - 2021-03-27	90+	12	<5	50	0	328	66	1311	0
2021-03-28 - 2021-04-03	0-9	211	<5	<5	0	39616	12	52	0
2021-03-28 - 2021-04-03	10-19	358	59	16	0	32552	1109	2188	0
2021-03-28 - 2021-04-03	20-29	561	303	103	0	10211	3284	10845	0
2021-03-28 - 2021-04-03	30-39	454	240	126	0	11389	2727	12537	0
2021-03-28 - 2021-04-03	40-49	430	251	196	0	8162	1744	13291	0
2021-03-28 - 2021-04-03	50-59	357	214	185	0	5075	896	12312	0
2021-03-28 - 2021-04-03	60-69	185	151	132	0	3001	494	10971	0
2021-03-28 - 2021-04-03	70-79	93	61	71	0	1478	217	6135	0
2021-03-28 - 2021-04-03	80-89	58	25	102	0	720	141	3748	0
2021-03-28 - 2021-04-03	90+	19	5	60	0	277	67	1504	0
2021-04-04 - 2021-04-10	0-9	432	<5	5	0	37894	12	101	0
2021-04-04 - 2021-04-10	10-19	787	134	41	0	40225	1169	3393	0
2021-04-04 - 2021-04-10	20-29	1005	482	158	0	15318	3559	14826	0
2021-04-04 - 2021-04-10	30-39	746	335	172	0	16637	3013	16191	0
2021-04-04 - 2021-04-10	40-49	639	398	273	0	11961	1804	16525	0
2021-04-04 - 2021-04-10	50-59	489	368	259	0	7188	920	15678	0
2021-04-04 - 2021-04-10	60-69	278	264	175	0	3961	512	13857	0
2021-04-04 - 2021-04-10	70-79	115	110	111	0	1698	279	8319	0
2021-04-04 - 2021-04-10	80-89	86	46	113	0	928	153	5929	0
2021-04-04 - 2021-04-10	90+	42	13	71	0	349	69	2286	0
2021-04-11 - 2021-04-17	0-9	382	<5	8	0	49483	13	108	0
2021-04-11 - 2021-04-17	10-19	717	93	72	0	48025	940	2650	0
2021-04-11 - 2021-04-17	20-29	996	435	172	0	14016	2217	13605	0
2021-04-11 - 2021-04-17	30-39	647	335	189	0	12826	1831	14231	0
2021-04-11 - 2021-04-17	40-49	607	450	200	0	9153	1163	14592	0
2021-04-11 - 2021-04-17	50-59	447	469	190	0	5769	600	13417	0
2021-04-11 - 2021-04-17	60-69	262	267	149	0	3374	370	12109	0
2021-04-11 - 2021-04-17	70-79	97	117	78	0	1547	154	6236	0
2021-04-11 - 2021-04-17	80-89	55	33	84	0	722	120	2732	0
2021-04-11 - 2021-04-17	90+	22	8	43	0	266	39	1001	0
2021-04-18 - 2021-04-24	0-9	447	6	<5	0	39832	10	59	0
2021-04-18 - 2021-04-24	10-19	698	70	13	0	41566	921	2306	0
2021-04-18 - 2021-04-24	20-29	870	363	122	0	14055	2224	12039	0
2021-04-18 - 2021-04-24	30-39	675	366	166	0	15445	1948	14124	0
2021-04-18 - 2021-04-24	40-49	604	449	248	0	11411	1203	14934	0
2021-04-18 - 2021-04-24	50-59	457	500	210	0	6785	638	14075	0
2021-04-18 - 2021-04-24	60-69	274	325	164	0	4027	387	12260	0
2021-04-18 - 2021-04-24	70-79	133	153	96	0	1748	198	6351	0
2021-04-18 - 2021-04-24	80-89	63	90	110	0	796	126	2900	0
2021-04-18 - 2021-04-24	90+	22	28	67	0	246	68	907	0
2021-04-25 - 2021-05-01	0-9	256	0	<5	0	30619	8	50	0
2021-04-25 - 2021-05-01	10-19	482	59	13	0	34273	963	1753	0
2021-04-25 - 2021-05-01	20-29	740	352	96	0	11939	1798	10689	0
2021-04-25 - 2021-05-01	30-39	583	330	120	0	14578	1738	12791	0
2021-04-25 - 2021-05-01	40-49	521	431	158	0	10690	1026	13539	0
2021-04-25 - 2021-05-01	50-59	380	425	149	0	6711	563	11745	0
2021-04-25 - 2021-05-01	60-69	230	303	123	0	3978	343	9987	0
2021-04-25 - 2021-05-01	70-79	94	112	52	0	1607	102	4987	0
2021-04-25 - 2021-05-01	80-89	36	39	48	0	631	106	1744	0
2021-04-25 - 2021-05-01	90+	15	12	16	0	199	42	524	0
2021-05-02 - 2021-05-08	0-9	288	<5	0	0	29978	<5	55	0
2021-05-02 - 2021-05-08	10-19	568	71	10	0	34047	768	1825	0
2021-05-02 - 2021-05-08	20-29	713	355	96	0	11520	1591	10166	0
2021-05-02 - 2021-05-08	30-39	572	351	119	0	14718	1514	11716	0
2021-05-02 - 2021-05-08	40-49	479	409	183	0	10678	912	12126	0
2021-05-02 - 2021-05-08	50-59	361	426	180	0	6924	508	10599	0
2021-05-02 - 2021-05-08	60-69	177	269	186	0	4228	295	9282	0
2021-05-02 - 2021-05-08	70-79	82	99	70	0	1720	131	4624	0
2021-05-02 - 2021-05-08	80-89	45	39	69	0	687	78	1847	0
2021-05-02 - 2021-05-08	90+	11	12	46	0	243	30	726	0
2021-05-09 - 2021-05-15	0-9	372	<5	<5	0	27552	9	47	0
2021-05-09 - 2021-05-15	10-19	576	93	14	0	25159	462	1598	0
2021-05-09 - 2021-05-15	20-29	748	481	92	0	8835	1138	10235	0
2021-05-09 - 2021-05-15	30-39	579	386	102	0	10563	1069	10760	0
2021-05-09 - 2021-05-15	40-49	457	463	160	0	7866	645	10534	0
2021-05-09 - 2021-05-15	50-59	325	426	165	0	5282	328	9761	0
2021-05-09 - 2021-05-15	60-69	154	290	122	0	3534	211	8010	0
2021-05-09 - 2021-05-15	70-79	68	96	33	0	1457	102	3812	0
2021-05-09 - 2021-05-15	80-89	29	18	38	0	516	63	1220	0
2021-05-09 - 2021-05-15	90+	7	5	15	0	174	25	370	0
2021-05-16 - 2021-05-22	0-9	301	<5	<5	0	18599	6	55	0
2021-05-16 - 2021-05-22	10-19	446	105	40	0	13805	216	1791	0
2021-05-16 - 2021-05-22	20-29	752	518	88	0	6424	812	10346	0
2021-05-16 - 2021-05-22	30-39	519	355	109	0	7955	659	10060	0
2021-05-16 - 2021-05-22	40-49	375	425	171	0	5743	441	9686	0
2021-05-16 - 2021-05-22	50-59	317	394	167	0	4122	268	9374	0
2021-05-16 - 2021-05-22	60-69	123	243	150	0	2689	152	8175	0
2021-05-16 - 2021-05-22	70-79	50	98	86	0	1074	84	3758	0
2021-05-16 - 2021-05-22	80-89	36	19	99	0	443	51	1266	0
2021-05-16 - 2021-05-22	90+	8	13	70	0	173	24	433	0
2021-05-23 - 2021-05-29	0-9	272	<5	<5	0	24950	7	55	0
2021-05-23 - 2021-05-29	10-19	440	76	26	0	22795	351	1603	0
2021-05-23 - 2021-05-29	20-29	881	596	103	0	9067	860	11440	0
2021-05-23 - 2021-05-29	30-39	593	420	122	0	11180	798	11479	0
2021-05-23 - 2021-05-29	40-49	459	510	201	0	8196	454	11029	0
2021-05-23 - 2021-05-29	50-59	361	484	187	0	5763	279	10362	0
2021-05-23 - 2021-05-29	60-69	186	322	209	0	4070	164	9815	0
2021-05-23 - 2021-05-29	70-79	81	125	171	0	1759	89	5412	0
2021-05-23 - 2021-05-29	80-89	42	58	184	0	656	73	1949	0
2021-05-23 - 2021-05-29	90+	17	24	117	0	183	29	756	0
2021-05-30 - 2021-06-05	0-9	226	<5	0	0	7773	<5	51	0
2021-05-30 - 2021-06-05	10-19	561	144	75	0	6373	150	1694	0
2021-05-30 - 2021-06-05	20-29	915	685	142	0	6061	527	11660	0
2021-05-30 - 2021-06-05	30-39	647	488	107	0	6650	472	11843	0
2021-05-30 - 2021-06-05	40-49	510	520	180	0	5201	315	11807	0
2021-05-30 - 2021-06-05	50-59	319	533	185	0	4055	205	11002	0
2021-05-30 - 2021-06-05	60-69	190	301	139	0	3157	141	9553	0
2021-05-30 - 2021-06-05	70-79	64	112	63	0	1502	82	5062	0
2021-05-30 - 2021-06-05	80-89	34	26	61	0	525	52	1593	0
2021-05-30 - 2021-06-05	90+	20	6	43	0	169	19	584	0
2021-06-06 - 2021-06-12	0-9	256	0	<5	0	6656	<5	61	0
2021-06-06 - 2021-06-12	10-19	633	200	208	0	4383	169	2141	0
2021-06-06 - 2021-06-12	20-29	1069	722	150	0	4977	436	12952	0
2021-06-06 - 2021-06-12	30-39	735	543	112	0	4995	353	12822	0
2021-06-06 - 2021-06-12	40-49	510	652	201	0	4274	252	12664	0
2021-06-06 - 2021-06-12	50-59	328	581	208	0	3441	180	11371	0
2021-06-06 - 2021-06-12	60-69	174	346	166	0	2725	127	9368	0
2021-06-06 - 2021-06-12	70-79	67	123	64	0	1325	78	4738	0
2021-06-06 - 2021-06-12	80-89	25	26	55	0	459	42	1186	0
2021-06-06 - 2021-06-12	90+	9	11	34	0	145	16	356	0
2021-06-13 - 2021-06-19	0-9	296	5	5	0	7848	<5	67	0
2021-06-13 - 2021-06-19	10-19	804	235	92	0	6607	526	2441	0
2021-06-13 - 2021-06-19	20-29	1262	763	165	0	5047	522	13593	0
2021-06-13 - 2021-06-19	30-39	909	659	133	0	5175	363	14010	0
2021-06-13 - 2021-06-19	40-49	673	742	204	0	4440	296	14301	0
2021-06-13 - 2021-06-19	50-59	414	690	236	0	3577	220	12637	0
2021-06-13 - 2021-06-19	60-69	207	361	183	0	2962	164	10533	0
2021-06-13 - 2021-06-19	70-79	55	131	72	0	1441	75	5051	0
2021-06-13 - 2021-06-19	80-89	21	14	36	0	449	43	1371	0
2021-06-13 - 2021-06-19	90+	8	<5	29	0	150	13	417	0
2021-06-20 - 2021-06-26	0-9	587	<5	6	0	18370	<5	71	0
2021-06-20 - 2021-06-26	10-19	1055	323	69	0	22640	2459	5188	0
2021-06-20 - 2021-06-26	20-29	1495	979	230	0	6568	549	17701	0
2021-06-20 - 2021-06-26	30-39	1077	827	185	0	6742	409	19760	0
2021-06-20 - 2021-06-26	40-49	853	979	313	0	5982	381	22683	0
2021-06-20 - 2021-06-26	50-59	537	915	301	0	4597	221	18681	0
2021-06-20 - 2021-06-26	60-69	261	463	268	0	3434	146	14308	0
2021-06-20 - 2021-06-26	70-79	65	187	128	0	1661	82	6966	0
2021-06-20 - 2021-06-26	80-89	33	40	121	0	499	39	1886	0
2021-06-20 - 2021-06-26	90+	15	16	93	0	155	20	508	0
2021-06-27 - 2021-07-03	0-9	1027	<5	<5	0	36141	7	98	0
2021-06-27 - 2021-07-03	10-19	1619	502	76	0	32696	5960	7884	0
2021-06-27 - 2021-07-03	20-29	1669	1335	306	0	7354	604	22032	0
2021-06-27 - 2021-07-03	30-39	1426	1105	284	0	7801	540	26661	0
2021-06-27 - 2021-07-03	40-49	1114	1234	445	0	7051	391	29278	0
2021-06-27 - 2021-07-03	50-59	683	1043	465	0	5410	251	23500	0
2021-06-27 - 2021-07-03	60-69	325	655	346	0	3891	167	19041	0
2021-06-27 - 2021-07-03	70-79	113	256	185	0	1850	90	10606	0
2021-06-27 - 2021-07-03	80-89	63	97	270	0	710	62	5272	0
2021-06-27 - 2021-07-03	90+	35	37	149	0	233	30	2205	0
2021-07-04 - 2021-07-10	0-9	1248	9	5	0	52757	13	99	0
2021-07-04 - 2021-07-10	10-19	1639	760	96	0	33946	8516	11913	0
2021-07-04 - 2021-07-10	20-29	1949	1600	360	0	8523	702	26108	0
2021-07-04 - 2021-07-10	30-39	1646	1386	444	0	9056	616	33941	0
2021-07-04 - 2021-07-10	40-49	1283	1606	653	0	8123	461	36327	0
2021-07-04 - 2021-07-10	50-59	822	1319	588	0	5967	286	27322	0
2021-07-04 - 2021-07-10	60-69	413	717	486	0	4207	190	22205	0
2021-07-04 - 2021-07-10	70-79	169	354	345	0	2230	85	13628	0
2021-07-04 - 2021-07-10	80-89	141	166	374	0	970	88	7718	0
2021-07-04 - 2021-07-10	90+	52	73	218	0	351	52	2861	0
2021-07-11 - 2021-07-17	0-9	1773	11	5	0	64502	20	105	0
2021-07-11 - 2021-07-17	10-19	2291	1231	178	0	31886	9906	18060	0
2021-07-11 - 2021-07-17	20-29	2247	2036	528	0	9684	1067	32863	0
2021-07-11 - 2021-07-17	30-39	1916	1738	558	0	10179	848	38854	0
2021-07-11 - 2021-07-17	40-49	1389	1910	837	0	9297	601	40993	0
2021-07-11 - 2021-07-17	50-59	908	1614	808	0	6585	361	31855	0
2021-07-11 - 2021-07-17	60-69	436	903	670	0	4105	210	26151	0
2021-07-11 - 2021-07-17	70-79	208	394	445	0	2300	148	15944	0
2021-07-11 - 2021-07-17	80-89	147	212	458	0	1092	100	8515	0
2021-07-11 - 2021-07-17	90+	52	99	260	0	432	54	2671	0
2021-07-18 - 2021-07-24	0-9	2796	11	8	0	98908	14	126	0
2021-07-18 - 2021-07-24	10-19	3537	1928	195	0	57642	16103	28717	0
2021-07-18 - 2021-07-24	20-29	2866	2787	633	0	13305	1329	43479	0
2021-07-18 - 2021-07-24	30-39	2166	2264	564	0	13217	1030	51111	0
2021-07-18 - 2021-07-24	40-49	1619	2151	808	0	11877	721	51318	0
2021-07-18 - 2021-07-24	50-59	1023	1810	786	0	8017	406	37031	0
2021-07-18 - 2021-07-24	60-69	496	1013	621	0	5155	258	30154	0
2021-07-18 - 2021-07-24	70-79	219	424	427	0	2481	114	18187	0
2021-07-18 - 2021-07-24	80-89	153	268	482	0	1146	118	9825	0
2021-07-18 - 2021-07-24	90+	63	122	304	0	447	58	3284	0
2021-07-25 - 2021-07-31	0-9	3403	13	8	0	119676	27	147	0
2021-07-25 - 2021-07-31	10-19	4135	2191	313	0	73852	12128	39485	0
2021-07-25 - 2021-07-31	20-29	3679	3671	848	0	17510	1735	56092	0
2021-07-25 - 2021-07-31	30-39	2760	2831	803	0	17441	1333	63060	0
2021-07-25 - 2021-07-31	40-49	2003	2764	983	0	14688	965	59902	<5
2021-07-25 - 2021-07-31	50-59	1233	2181	1038	0	9451	583	43871	0
2021-07-25 - 2021-07-31	60-69	615	1163	764	0	5841	305	34274	13
2021-07-25 - 2021-07-31	70-79	287	550	557	0	2710	171	20649	7
2021-07-25 - 2021-07-31	80-89	187	279	586	0	1256	137	11534	<5
2021-07-25 - 2021-07-31	90+	101	112	320	0	450	70	3893	0
2021-08-01 - 2021-08-07	0-9	4108	14	9	0	125554	27	147	0
2021-08-01 - 2021-08-07	10-19	4793	2806	379	0	65320	6785	42592	0
2021-08-01 - 2021-08-07	20-29	4254	4180	978	0	20736	1844	67466	<5
2021-08-01 - 2021-08-07	30-39	3079	3077	948	0	19408	1566	71995	13
2021-08-01 - 2021-08-07	40-49	2274	3051	1267	<5	16116	1051	69056	21
2021-08-01 - 2021-08-07	50-59	1475	2372	1197	<5	10247	641	49824	74
2021-08-01 - 2021-08-07	60-69	757	1435	974	24	6368	365	34829	3974
2021-08-01 - 2021-08-07	70-79	262	602	740	31	2825	198	19923	3163
2021-08-01 - 2021-08-07	80-89	224	294	853	36	1386	160	11488	2465
2021-08-01 - 2021-08-07	90+	86	135	478	20	511	81	3650	1019
2021-08-08 - 2021-08-14	0-9	4014	16	18	0	148023	34	188	<5
2021-08-08 - 2021-08-14	10-19	5422	3039	487	0	70181	8038	49476	13
2021-08-08 - 2021-08-14	20-29	4675	4520	1331	0	22702	2190	84846	28
2021-08-08 - 2021-08-14	30-39	3240	3351	1096	<5	22301	1858	87438	93
2021-08-08 - 2021-08-14	40-49	2510	3428	1421	13	17823	1262	82788	624
2021-08-08 - 2021-08-14	50-59	1733	2600	1402	27	11249	725	59267	1168
2021-08-08 - 2021-08-14	60-69	810	1512	991	98	6916	439	26674	17237
2021-08-08 - 2021-08-14	70-79	330	713	754	84	3073	255	13394	12363
2021-08-08 - 2021-08-14	80-89	257	382	833	159	1502	186	6869	8875
2021-08-08 - 2021-08-14	90+	96	174	481	77	544	108	2034	3625
2021-08-15 - 2021-08-21	0-9	4409	16	14	0	210772	50	193	16
2021-08-15 - 2021-08-21	10-19	5764	2855	563	0	86127	10476	51217	17
2021-08-15 - 2021-08-21	20-29	4822	4375	1408	<5	22219	2382	86709	117
2021-08-15 - 2021-08-21	30-39	3389	3353	1111	13	23252	1965	87531	1156
2021-08-15 - 2021-08-21	40-49	2642	3323	1402	57	18198	1328	82179	3327
2021-08-15 - 2021-08-21	50-59	1704	2585	1459	97	11316	762	45029	13992
2021-08-15 - 2021-08-21	60-69	793	1448	1092	131	6966	506	18173	25357
2021-08-15 - 2021-08-21	70-79	307	692	787	141	3239	255	8257	17550
2021-08-15 - 2021-08-21	80-89	224	364	828	200	1686	222	4321	11791
2021-08-15 - 2021-08-21	90+	86	144	493	100	584	114	1279	4392
2021-08-22 - 2021-08-28	0-9	4405	15	17	0	215853	46	161	38
2021-08-22 - 2021-08-28	10-19	6825	3758	760	<5	90840	12716	56298	164
2021-08-22 - 2021-08-28	20-29	5315	4908	1548	21	23311	2675	90584	1726
2021-08-22 - 2021-08-28	30-39	3569	3228	1173	53	24644	2354	77113	6747
2021-08-22 - 2021-08-28	40-49	2739	3294	1474	101	19494	1623	62066	17745
2021-08-22 - 2021-08-28	50-59	1676	2399	1457	129	11786	898	30692	26374
2021-08-22 - 2021-08-28	60-69	826	1444	1137	143	7255	534	13171	28898
2021-08-22 - 2021-08-28	70-79	316	668	868	121	3350	276	6121	18643
2021-08-22 - 2021-08-28	80-89	214	368	914	169	1633	250	3027	12710
2021-08-22 - 2021-08-28	90+	105	152	508	78	544	99	901	4675
2021-08-29 - 2021-09-04	0-9	5097	7	17	<5	180459	36	110	84
2021-08-29 - 2021-09-04	10-19	7679	4012	696	11	83697	12778	58558	3554
2021-08-29 - 2021-09-04	20-29	5754	4980	1634	76	26621	3246	80653	14207
2021-08-29 - 2021-09-04	30-39	3981	3352	1299	90	29187	2949	60009	24573
2021-08-29 - 2021-09-04	40-49	2940	3190	1534	142	21492	1990	43372	34013
2021-08-29 - 2021-09-04	50-59	1769	2323	1543	168	12744	1095	22268	34144
2021-08-29 - 2021-09-04	60-69	761	1400	1153	179	7592	627	10104	31576
2021-08-29 - 2021-09-04	70-79	325	610	779	121	3413	302	4931	19274
2021-08-29 - 2021-09-04	80-89	182	317	734	151	1565	226	2245	11224
2021-08-29 - 2021-09-04	90+	85	135	423	65	530	109	625	3820
2021-09-05 - 2021-09-11	0-9	6272	12	11	<5	272951	46	62	67
2021-09-05 - 2021-09-11	10-19	6255	2697	452	25	98716	13572	45225	8686
2021-09-05 - 2021-09-11	20-29	4248	3513	1201	121	19466	2248	44858	25335
2021-09-05 - 2021-09-11	30-39	3465	2888	1087	98	22382	2344	46404	33504
2021-09-05 - 2021-09-11	40-49	2479	2421	1258	140	16498	1589	30531	42595
2021-09-05 - 2021-09-11	50-59	1267	1598	1088	139	9179	844	12484	29479
2021-09-05 - 2021-09-11	60-69	524	868	730	118	5234	417	5741	23418
2021-09-05 - 2021-09-11	70-79	242	371	505	92	2195	205	2876	13837
2021-09-05 - 2021-09-11	80-89	120	206	463	133	1043	155	1418	7578
2021-09-05 - 2021-09-11	90+	56	97	268	63	382	77	450	2541
2021-09-12 - 2021-09-18	0-9	7256	13	11	<5	311347	77	84	96
2021-09-12 - 2021-09-18	10-19	6269	2543	469	31	103727	12578	37997	8870
2021-09-12 - 2021-09-18	20-29	4246	3597	1315	117	20091	2374	37794	28187
2021-09-12 - 2021-09-18	30-39	3542	3042	1205	136	22694	2642	43801	40018
2021-09-12 - 2021-09-18	40-49	2585	2686	1401	179	16897	1770	27092	45660
2021-09-12 - 2021-09-18	50-59	1371	1685	1415	184	9728	863	11236	34112
2021-09-12 - 2021-09-18	60-69	639	983	945	187	5622	454	5695	27217
2021-09-12 - 2021-09-18	70-79	252	486	643	117	2506	204	2845	15625
2021-09-12 - 2021-09-18	80-89	169	285	617	154	1075	173	1438	9317
2021-09-12 - 2021-09-18	90+	68	125	373	73	394	76	478	3373
2021-09-19 - 2021-09-25	0-9	6878	10	12	<5	258664	74	53	80
2021-09-19 - 2021-09-25	10-19	5220	2259	358	23	91301	10454	33225	8541
2021-09-19 - 2021-09-25	20-29	3139	3255	1278	117	15415	2114	29945	30545
2021-09-19 - 2021-09-25	30-39	2997	2876	1122	124	18777	2175	34799	39003
2021-09-19 - 2021-09-25	40-49	2077	2440	1384	175	13715	1382	21758	43923
2021-09-19 - 2021-09-25	50-59	1161	1761	1326	182	8470	744	9601	34741
2021-09-19 - 2021-09-25	60-69	551	966	972	187	5127	375	5079	27517
2021-09-19 - 2021-09-25	70-79	221	443	632	131	2616	218	2598	15617
2021-09-19 - 2021-09-25	80-89	165	253	551	200	1232	157	1230	8543
2021-09-19 - 2021-09-25	90+	58	123	359	84	361	67	428	2772
2021-09-26 - 2021-10-02	0-9	5314	8	16	0	148785	55	56	94
2021-09-26 - 2021-10-02	10-19	5537	2274	468	25	65658	7357	29435	9495
2021-09-26 - 2021-10-02	20-29	3817	3812	1500	156	16901	2265	29639	37742
2021-09-26 - 2021-10-02	30-39	3842	2725	1264	129	20368	2144	30149	35409
2021-09-26 - 2021-10-02	40-49	2821	2454	1542	183	15820	1397	19719	39603
2021-09-26 - 2021-10-02	50-59	1675	1737	1626	214	10474	845	9363	38713
2021-09-26 - 2021-10-02	60-69	685	930	1078	194	5958	395	4646	30231
2021-09-26 - 2021-10-02	70-79	234	454	687	138	2552	212	2257	16367
2021-09-26 - 2021-10-02	80-89	166	246	576	172	1094	167	1161	9080
2021-09-26 - 2021-10-02	90+	75	146	379	74	348	59	441	3344
2021-10-03 - 2021-10-09	0-9	6511	8	16	<5	146450	33	54	97
2021-10-03 - 2021-10-09	10-19	7067	2450	493	24	65217	5965	22158	7148
2021-10-03 - 2021-10-09	20-29	6377	4375	1625	169	23168	3076	34663	35598
2021-10-03 - 2021-10-09	30-39	5681	2805	1133	153	23259	2434	33507	29909
2021-10-03 - 2021-10-09	40-49	4091	2546	1513	171	17913	1600	21111	32252
2021-10-03 - 2021-10-09	50-59	2215	1691	1472	194	11885	925	10179	27475
2021-10-03 - 2021-10-09	60-69	935	958	1055	182	7381	489	4691	24314
2021-10-03 - 2021-10-09	70-79	285	425	593	123	3193	229	2141	15425
2021-10-03 - 2021-10-09	80-89	181	201	530	177	1289	163	1029	8982
2021-10-03 - 2021-10-09	90+	57	88	328	82	365	66	393	3037
2021-10-10 - 2021-10-16	0-9	7036	6	12	<5	149122	28	56	119
2021-10-10 - 2021-10-16	10-19	6621	1601	291	33	70397	4554	19010	6406
2021-10-10 - 2021-10-16	20-29	5352	3077	1206	138	20338	2812	26686	27326
2021-10-10 - 2021-10-16	30-39	4965	2500	1076	161	21766	2251	26912	29605
2021-10-10 - 2021-10-16	40-49	3569	2271	1513	172	17619	1459	17242	33430
2021-10-10 - 2021-10-16	50-59	1948	1555	1424	224	12129	783	8110	27476
2021-10-10 - 2021-10-16	60-69	779	797	1046	186	7356	462	3928	24160
2021-10-10 - 2021-10-16	70-79	217	346	518	102	3249	208	1818	15279
2021-10-10 - 2021-10-16	80-89	138	176	406	159	1188	135	839	7831
2021-10-10 - 2021-10-16	90+	41	78	256	62	333	53	267	2495
2021-10-17 - 2021-10-23	0-9	5389	12	12	0	121629	26	32	106
2021-10-17 - 2021-10-23	10-19	6351	1410	269	22	59523	3489	17662	6281
2021-10-17 - 2021-10-23	20-29	6056	2751	1185	103	19441	2828	27106	24144
2021-10-17 - 2021-10-23	30-39	5306	2377	1084	149	20876	2160	27560	29062
2021-10-17 - 2021-10-23	40-49	3842	2232	1509	176	17322	1469	17711	33187
2021-10-17 - 2021-10-23	50-59	2164	1513	1427	211	12119	838	8337	27571
2021-10-17 - 2021-10-23	60-69	848	806	1000	210	7287	451	3878	24612
2021-10-17 - 2021-10-23	70-79	209	327	503	121	3275	227	1663	15246
2021-10-17 - 2021-10-23	80-89	111	160	375	109	1264	118	758	7470
2021-10-17 - 2021-10-23	90+	33	66	215	59	355	56	240	2189
2021-10-24 - 2021-10-30	0-9	4030	8	14	0	101673	26	28	109
2021-10-24 - 2021-10-30	10-19	5228	1159	286	20	52369	2727	15339	5737
2021-10-24 - 2021-10-30	20-29	5576	2501	983	95	18723	2678	24312	21996
2021-10-24 - 2021-10-30	30-39	4976	2159	1008	118	19974	1951	25358	26369
2021-10-24 - 2021-10-30	40-49	3636	1956	1501	202	16859	1392	16318	30699
2021-10-24 - 2021-10-30	50-59	2059	1482	1425	202	12098	817	7845	27500
2021-10-24 - 2021-10-30	60-69	854	845	1047	189	7505	435	3622	24489
2021-10-24 - 2021-10-30	70-79	242	320	579	109	3327	211	1491	15086
2021-10-24 - 2021-10-30	80-89	111	162	369	138	1202	89	708	7208
2021-10-24 - 2021-10-30	90+	40	68	184	59	325	48	241	2277
2021-10-31 - 2021-11-06	0-9	3726	10	13	<5	91617	27	35	89
2021-10-31 - 2021-11-06	10-19	4686	1025	266	15	48868	2116	12696	5526
2021-10-31 - 2021-11-06	20-29	5039	2361	1058	94	18260	2296	21084	20907
2021-10-31 - 2021-11-06	30-39	4486	2072	1156	133	19915	1872	22504	25823
2021-10-31 - 2021-11-06	40-49	3339	1929	1535	199	16697	1346	14781	29799
2021-10-31 - 2021-11-06	50-59	1909	1443	1522	190	12219	810	7175	26258
2021-10-31 - 2021-11-06	60-69	837	792	1060	208	7934	412	3380	23013
2021-10-31 - 2021-11-06	70-79	241	272	563	103	3601	175	1339	13631
2021-10-31 - 2021-11-06	80-89	111	178	342	135	1221	102	640	6393
2021-10-31 - 2021-11-06	90+	28	66	189	70	298	47	190	1952
2021-11-07 - 2021-11-13	0-9	3714	6	12	0	92412	32	29	110
2021-11-07 - 2021-11-13	10-19	4324	974	291	17	49210	1803	11238	5403
2021-11-07 - 2021-11-13	20-29	4748	2355	1191	109	17792	2188	19973	20796
2021-11-07 - 2021-11-13	30-39	4225	2003	1246	119	20062	1786	22059	26947
2021-11-07 - 2021-11-13	40-49	3236	1878	1779	180	17430	1186	14581	31067
2021-11-07 - 2021-11-13	50-59	1830	1366	1646	204	13606	748	6888	27142
2021-11-07 - 2021-11-13	60-69	771	795	1126	213	9022	380	3174	22949
2021-11-07 - 2021-11-13	70-79	210	287	628	100	4062	176	1236	13631
2021-11-07 - 2021-11-13	80-89	99	151	438	116	1230	77	596	6328
2021-11-07 - 2021-11-13	90+	35	61	264	51	267	47	190	2024
2021-11-14 - 2021-11-20	0-9	3717	10	11	0	91579	36	36	103
2021-11-14 - 2021-11-20	10-19	4171	1001	302	20	49033	1604	10483	5137
2021-11-14 - 2021-11-20	20-29	4163	2405	1363	96	16450	1836	17714	21301
2021-11-14 - 2021-11-20	30-39	3827	2097	1554	137	18713	1616	19564	27135
2021-11-14 - 2021-11-20	40-49	2977	1813	2107	176	16635	1158	13269	31481
2021-11-14 - 2021-11-20	50-59	1777	1378	1801	234	12489	662	6362	27439
2021-11-14 - 2021-11-20	60-69	792	714	1260	258	8585	371	2905	23249
2021-11-14 - 2021-11-20	70-79	197	297	677	141	3863	141	1110	13683
2021-11-14 - 2021-11-20	80-89	102	177	453	138	1242	96	600	6107
2021-11-14 - 2021-11-20	90+	28	62	248	68	246	32	174	1885
2021-11-21 - 2021-11-27	0-9	4362	8	14	0	104770	762	29	108
2021-11-21 - 2021-11-27	10-19	4933	1300	539	27	54851	2519	14458	6695
2021-11-21 - 2021-11-27	20-29	4315	2362	1650	98	16912	1716	17323	22924
2021-11-21 - 2021-11-27	30-39	4037	2002	1706	148	19757	1623	20559	27766
2021-11-21 - 2021-11-27	40-49	3094	1932	2453	201	18024	1072	13923	33811
2021-11-21 - 2021-11-27	50-59	1806	1369	2074	288	12997	647	6416	29257
2021-11-21 - 2021-11-27	60-69	775	747	1293	259	8429	333	2929	23476
2021-11-21 - 2021-11-27	70-79	196	306	712	166	3920	152	1079	13394
2021-11-21 - 2021-11-27	80-89	113	147	499	146	1244	80	591	6322
2021-11-21 - 2021-11-27	90+	37	57	276	67	258	38	165	1974
2021-11-28 - 2021-12-04	0-9	5079	18	9	<5	121622	5928	33	109
2021-11-28 - 2021-12-04	10-19	6090	1990	891	46	61097	6375	20781	11030
2021-11-28 - 2021-12-04	20-29	4215	3173	2755	165	15025	1655	16863	32877
2021-11-28 - 2021-12-04	30-39	3787	2350	2279	196	16208	1444	19179	33166
2021-11-28 - 2021-12-04	40-49	2926	2167	3137	342	14333	1036	13316	41207
2021-11-28 - 2021-12-04	50-59	1742	1572	2714	397	10520	575	6324	36637
2021-11-28 - 2021-12-04	60-69	778	868	1583	350	7097	334	2902	28284
2021-11-28 - 2021-12-04	70-79	201	302	744	241	3291	148	1054	16124
2021-11-28 - 2021-12-04	80-89	126	154	457	224	1069	81	503	6865
2021-11-28 - 2021-12-04	90+	35	57	227	99	281	40	172	2065
2021-12-05 - 2021-12-11	0-9	5852	20	11	<5	101913	6759	43	109
2021-12-05 - 2021-12-11	10-19	6508	2780	1446	51	49646	6316	27364	14764
2021-12-05 - 2021-12-11	20-29	4865	3742	3586	281	15950	1848	18032	38453
2021-12-05 - 2021-12-11	30-39	4124	2531	2920	276	16755	1486	19647	37323
2021-12-05 - 2021-12-11	40-49	3266	2446	4179	547	14135	1037	13623	50669
2021-12-05 - 2021-12-11	50-59	1842	1815	3337	592	10012	628	6466	47046
2021-12-05 - 2021-12-11	60-69	771	934	1812	416	6330	352	2918	33310
2021-12-05 - 2021-12-11	70-79	200	325	879	223	2973	154	1068	18208
2021-12-05 - 2021-12-11	80-89	109	184	553	217	1097	86	587	9144
2021-12-05 - 2021-12-11	90+	44	77	283	88	313	43	246	3206
2021-12-12 - 2021-12-18	0-9	5940	55	12	<5	106346	10833	503	117
2021-12-12 - 2021-12-18	10-19	6753	2190	1105	83	53391	8946	20016	11104
2021-12-12 - 2021-12-18	20-29	5357	3771	4194	389	16752	1960	19298	42375
2021-12-12 - 2021-12-18	30-39	4440	2614	3194	331	18563	1630	20918	40236
2021-12-12 - 2021-12-18	40-49	3487	2308	3532	522	16529	1150	14488	44164
2021-12-12 - 2021-12-18	50-59	2083	1599	2932	527	10713	706	6944	39050
2021-12-12 - 2021-12-18	60-69	886	878	1764	442	6607	412	3028	32001
2021-12-12 - 2021-12-18	70-79	258	327	808	246	2987	181	1179	18514
2021-12-12 - 2021-12-18	80-89	130	193	535	213	1084	107	552	7893
2021-12-12 - 2021-12-18	90+	48	82	277	108	281	44	178	2544
2021-12-19 - 2021-12-25	0-9	7563	208	17	10	109499	15023	4328	130
2021-12-19 - 2021-12-25	10-19	8304	3015	1334	96	53515	11607	32850	15074
2021-12-19 - 2021-12-25	20-29	5542	3879	4455	475	17482	1944	20465	45860
2021-12-19 - 2021-12-25	30-39	4999	2938	3615	408	18988	1739	22170	44557
2021-12-19 - 2021-12-25	40-49	3758	2591	4152	551	17346	1219	15590	49421
2021-12-19 - 2021-12-25	50-59	2216	1706	3065	602	11422	785	7255	40661
2021-12-19 - 2021-12-25	60-69	915	934	1939	473	6351	384	3081	31088
2021-12-19 - 2021-12-25	70-79	254	328	885	296	2516	165	1244	18576
2021-12-19 - 2021-12-25	80-89	155	224	647	272	1144	114	681	9998
2021-12-19 - 2021-12-25	90+	74	106	359	130	357	49	222	3408
2021-12-26 - 2022-01-01	0-9	12738	589	24	<5	141163	23718	11664	144
2021-12-26 - 2022-01-01	10-19	13364	5980	2695	192	60353	15683	66331	35275
2021-12-26 - 2022-01-01	20-29	7115	5280	5639	605	18827	2291	24449	64114
2021-12-26 - 2022-01-01	30-39	6158	4107	4930	599	20642	1991	26741	65534
2021-12-26 - 2022-01-01	40-49	4971	3771	5360	864	17534	1456	19001	74110
2021-12-26 - 2022-01-01	50-59	2686	2277	3773	748	11004	845	8712	52778
2021-12-26 - 2022-01-01	60-69	1211	1161	2284	647	6105	455	3811	39752
2021-12-26 - 2022-01-01	70-79	340	476	1254	430	2451	198	1421	25700
2021-12-26 - 2022-01-01	80-89	234	335	936	460	1328	118	860	15742
2021-12-26 - 2022-01-01	90+	111	164	470	197	401	60	305	5607
2022-01-02 - 2022-01-08	0-9	28475	1764	59	5	286469	57226	27254	259
2022-01-02 - 2022-01-08	10-19	28226	14869	7081	669	106748	33768	120834	94170
2022-01-02 - 2022-01-08	20-29	10661	10836	11415	1512	25471	3006	31761	135118
2022-01-02 - 2022-01-08	30-39	8659	7192	8678	1323	25748	2565	34760	123927
2022-01-02 - 2022-01-08	40-49	6752	6719	9227	1919	21050	2063	24374	137024
2022-01-02 - 2022-01-08	50-59	3779	3891	6049	1578	12332	957	10774	91009
2022-01-02 - 2022-01-08	60-69	1613	1835	3471	1311	6773	568	4688	64281
2022-01-02 - 2022-01-08	70-79	495	751	1841	881	2771	274	1932	40551
2022-01-02 - 2022-01-08	80-89	422	530	1587	1011	1519	232	1321	24897
2022-01-02 - 2022-01-08	90+	186	266	880	444	594	104	518	9363
2022-01-09 - 2022-01-15	0-9	46785	2688	83	12	585070	89204	35654	340
2022-01-09 - 2022-01-15	10-19	45619	20009	9102	976	179547	48955	129673	117224
2022-01-09 - 2022-01-15	20-29	18115	16829	15466	2326	36053	4370	47639	178450
2022-01-09 - 2022-01-15	30-39	13996	12060	12230	2096	36679	3787	49649	181480
2022-01-09 - 2022-01-15	40-49	10920	10555	12473	3061	29714	2697	33315	191391
2022-01-09 - 2022-01-15	50-59	5866	6023	8119	2871	17458	1377	15059	129352
2022-01-09 - 2022-01-15	60-69	2799	3199	5102	2946	10306	790	7168	115056
2022-01-09 - 2022-01-15	70-79	829	1157	2459	2262	4282	404	2754	70497
2022-01-09 - 2022-01-15	80-89	567	768	1777	2365	2180	346	1671	38800
2022-01-09 - 2022-01-15	90+	213	343	873	1209	825	146	644	13513
2022-01-16 - 2022-01-22	0-9	51660	2592	164	11	684430	75108	45197	301
2022-01-16 - 2022-01-22	10-19	41939	18483	8304	1144	168306	42006	124570	111444
2022-01-16 - 2022-01-22	20-29	17382	17406	15309	2679	35851	4951	51085	181880
2022-01-16 - 2022-01-22	30-39	15269	15010	14084	2851	39374	4498	57068	208445
2022-01-16 - 2022-01-22	40-49	10931	12066	13309	3759	30753	3034	36176	211113
2022-01-16 - 2022-01-22	50-59	5696	6536	7571	3447	18133	1435	15872	137378
2022-01-16 - 2022-01-22	60-69	2579	3114	4062	3535	10087	738	7093	106877
2022-01-16 - 2022-01-22	70-79	715	1050	1662	2784	4201	369	2450	61695
2022-01-16 - 2022-01-22	80-89	436	449	966	2662	1900	279	1265	33357
2022-01-16 - 2022-01-22	90+	141	204	330	1461	721	130	403	11488
2022-01-23 - 2022-01-29	0-9	45608	3079	937	15	407164	33009	40318	248
2022-01-23 - 2022-01-29	10-19	31339	13979	11081	4697	101510	21282	93063	91238
2022-01-23 - 2022-01-29	20-29	11830	13401	13843	6876	27860	3904	38369	147271
2022-01-23 - 2022-01-29	30-39	10965	11502	12821	6080	30670	3538	41926	167145
2022-01-23 - 2022-01-29	40-49	7808	9302	11792	7285	25047	2424	27217	173717
2022-01-23 - 2022-01-29	50-59	4222	5076	6560	5340	15966	1172	12646	118774
2022-01-23 - 2022-01-29	60-69	1947	2389	3443	4450	9358	623	5713	92313
2022-01-23 - 2022-01-29	70-79	511	776	1375	2916	4110	287	2119	51854
2022-01-23 - 2022-01-29	80-89	317	336	763	2398	1844	230	1115	26668
2022-01-23 - 2022-01-29	90+	125	127	278	1223	627	102	365	9242
2022-01-30 - 2022-02-05	0-9	33436	2234	1032	6	215712	13697	36752	184
2022-01-30 - 2022-02-05	10-19	21420	9290	8300	4320	60393	10224	65458	66034
2022-01-30 - 2022-02-05	20-29	7985	8808	10171	6104	20798	2615	25186	102042
2022-01-30 - 2022-02-05	30-39	7628	7895	9910	5411	22833	2352	28012	126796
2022-01-30 - 2022-02-05	40-49	5546	6403	9382	6518	18968	1614	18762	136647
2022-01-30 - 2022-02-05	50-59	3136	3760	5228	5186	12966	841	9263	92622
2022-01-30 - 2022-02-05	60-69	1538	1783	2785	4257	8593	504	4648	77121
2022-01-30 - 2022-02-05	70-79	544	633	1167	2980	3857	256	1802	47571
2022-01-30 - 2022-02-05	80-89	305	321	641	2203	1742	174	930	23396
2022-01-30 - 2022-02-05	90+	117	115	244	1122	609	87	309	7440
2022-02-06 - 2022-02-12	0-9	21853	1598	770	8	130488	7137	27283	159
2022-02-06 - 2022-02-12	10-19	13671	5668	4934	2621	36813	5533	40671	40478
2022-02-06 - 2022-02-12	20-29	4614	5355	6736	4360	13360	1641	14318	65146
2022-02-06 - 2022-02-12	30-39	4328	4760	6824	3839	15178	1487	16134	87077
2022-02-06 - 2022-02-12	40-49	3345	3996	6637	4770	13710	1089	11304	95953
2022-02-06 - 2022-02-12	50-59	2009	2479	3889	3958	10476	560	5713	66976
2022-02-06 - 2022-02-12	60-69	1016	1241	2092	3399	7288	351	2964	57982
2022-02-06 - 2022-02-12	70-79	394	467	960	2385	3244	178	1339	38857
2022-02-06 - 2022-02-12	80-89	264	248	529	1923	1450	159	748	20819
2022-02-06 - 2022-02-12	90+	74	108	199	903	496	80	254	6746
2022-02-13 - 2022-02-19	0-9	16055	1344	498	15	83792	4766	18845	128
2022-02-13 - 2022-02-19	10-19	9942	3841	3550	1704	25860	3882	25857	26545
2022-02-13 - 2022-02-19	20-29	3019	3858	5201	3335	11579	1315	9862	46834
2022-02-13 - 2022-02-19	30-39	2795	2990	4802	3008	12539	948	10099	58221
2022-02-13 - 2022-02-19	40-49	2153	2576	4871	3637	12253	754	7148	64561
2022-02-13 - 2022-02-19	50-59	1365	1751	3029	3110	10283	454	3955	48925
2022-02-13 - 2022-02-19	60-69	733	998	1756	2637	7523	285	2088	44021
2022-02-13 - 2022-02-19	70-79	291	362	723	1973	3347	139	1019	30045
2022-02-13 - 2022-02-19	80-89	191	189	451	1659	1284	118	553	16545
2022-02-13 - 2022-02-19	90+	53	77	164	805	361	56	165	5608
2022-02-20 - 2022-02-26	0-9	11663	1108	347	8	54202	3728	12979	110
2022-02-20 - 2022-02-26	10-19	7686	2819	2415	1106	19855	3125	16770	17170
2022-02-20 - 2022-02-26	20-29	2211	2658	3870	2441	10393	1013	7062	35878
2022-02-20 - 2022-02-26	30-39	1871	2117	3672	2284	10967	802	6960	40566
2022-02-20 - 2022-02-26	40-49	1548	1878	3685	2904	10723	579	4772	44580
2022-02-20 - 2022-02-26	50-59	1077	1369	2283	2597	10137	368	3013	38167
2022-02-20 - 2022-02-26	60-69	555	635	1433	2146	7127	224	1577	35528
2022-02-20 - 2022-02-26	70-79	224	267	571	1606	3491	121	769	24905
2022-02-20 - 2022-02-26	80-89	185	133	321	1272	1199	98	527	14178
2022-02-20 - 2022-02-26	90+	47	60	125	579	305	51	134	4422
2022-02-27 - 2022-03-05	0-9	8289	900	236	13	37602	2760	9964	122
2022-02-27 - 2022-03-05	10-19	5613	2081	1635	1025	14740	2264	12197	12691
2022-02-27 - 2022-03-05	20-29	1585	2109	3223	1980	9202	739	5301	28356
2022-02-27 - 2022-03-05	30-39	1366	1849	2906	1826	10495	624	5017	31124
2022-02-27 - 2022-03-05	40-49	1127	1529	3097	2339	9554	515	3492	34178
2022-02-27 - 2022-03-05	50-59	736	1199	2015	2443	9054	326	2342	31274
2022-02-27 - 2022-03-05	60-69	455	638	1180	1999	7419	172	1283	30155
2022-02-27 - 2022-03-05	70-79	225	221	493	1590	3708	132	720	22802
2022-02-27 - 2022-03-05	80-89	161	133	352	1293	1171	85	479	14506
2022-02-27 - 2022-03-05	90+	43	69	143	608	328	51	127	4937
2022-03-06 - 2022-03-12	0-9	7969	901	165	17	33671	2864	9330	118
2022-03-06 - 2022-03-12	10-19	5520	1797	1247	753	14119	2228	10033	10066
2022-03-06 - 2022-03-12	20-29	1349	1874	2775	1691	9622	677	4407	24890
2022-03-06 - 2022-03-12	30-39	1032	1377	2312	1382	10289	553	4207	26670
2022-03-06 - 2022-03-12	40-49	909	1206	2442	1915	9113	432	2853	29685
2022-03-06 - 2022-03-12	50-59	632	950	1710	1958	9207	286	1807	26944
2022-03-06 - 2022-03-12	60-69	383	479	973	1526	7755	177	1176	26262
2022-03-06 - 2022-03-12	70-79	164	211	459	1232	4202	101	591	19802
2022-03-06 - 2022-03-12	80-89	120	115	286	1080	1183	69	393	12422
2022-03-06 - 2022-03-12	90+	32	47	108	499	297	31	95	4166
2022-03-13 - 2022-03-19	0-9	6582	660	176	12	29336	2353	6898	121
2022-03-13 - 2022-03-19	10-19	4575	1470	1128	663	12729	1924	8232	9970
2022-03-13 - 2022-03-19	20-29	1216	1731	2741	1716	11019	588	4159	25374
2022-03-13 - 2022-03-19	30-39	861	1281	2320	1621	11414	468	3648	27157
2022-03-13 - 2022-03-19	40-49	744	1143	2507	2072	9557	405	2654	30877
2022-03-13 - 2022-03-19	50-59	519	907	1781	1898	10101	278	1761	29725
2022-03-13 - 2022-03-19	60-69	304	490	972	1652	8967	174	1030	27712
2022-03-13 - 2022-03-19	70-79	168	191	434	1244	4961	110	602	21425
2022-03-13 - 2022-03-19	80-89	124	104	248	1146	1405	68	381	13997
2022-03-13 - 2022-03-19	90+	42	52	89	549	289	31	104	4768
2022-03-20 - 2022-03-26	0-9	8611	959	285	11	36873	2654	10314	141
2022-03-20 - 2022-03-26	10-19	5777	2192	1962	1384	14467	2159	12097	16603
2022-03-20 - 2022-03-26	20-29	1680	2521	3681	2786	10824	748	5292	37297
2022-03-20 - 2022-03-26	30-39	1385	1892	3112	2228	12347	576	4826	36852
2022-03-20 - 2022-03-26	40-49	1066	1662	3211	2870	11186	489	3279	42522
2022-03-20 - 2022-03-26	50-59	729	1201	2481	2686	11130	299	2189	40126
2022-03-20 - 2022-03-26	60-69	441	581	1283	2100	9999	188	1234	36512
2022-03-20 - 2022-03-26	70-79	202	239	523	1491	5481	114	748	27368
2022-03-20 - 2022-03-26	80-89	132	136	311	1192	1630	63	417	15650
2022-03-20 - 2022-03-26	90+	43	54	109	530	323	32	134	5020
2022-03-27 - 2022-04-02	0-9	7984	906	368	13	35026	2090	9921	141
2022-03-27 - 2022-04-02	10-19	4989	2088	1977	1546	13658	1875	10922	12265
2022-03-27 - 2022-04-02	20-29	1753	2630	3773	3009	10567	891	5362	31644
2022-03-27 - 2022-04-02	30-39	1403	1957	3621	2775	12766	667	4917	38681
2022-03-27 - 2022-04-02	40-49	1064	1693	3446	3321	11447	512	3435	41219
2022-03-27 - 2022-04-02	50-59	756	1244	2391	2710	11132	335	2256	38131
2022-03-27 - 2022-04-02	60-69	397	637	1345	2296	9697	204	1358	37836
2022-03-27 - 2022-04-02	70-79	222	251	628	1646	5589	114	750	28907
2022-03-27 - 2022-04-02	80-89	139	114	346	1280	1499	78	441	16907
2022-03-27 - 2022-04-02	90+	34	63	112	550	338	33	140	5630
2022-04-03 - 2022-04-09	0-9	5564	749	357	19	25379	1117	6949	159
2022-04-03 - 2022-04-09	10-19	3831	1824	1832	1369	10849	995	8041	8880
2022-04-03 - 2022-04-09	20-29	1546	1963	3003	2847	9468	685	3993	22709
2022-04-03 - 2022-04-09	30-39	1272	1574	2854	2657	12804	543	3830	28921
2022-04-03 - 2022-04-09	40-49	1088	1422	2907	3271	12187	460	2865	30934
2022-04-03 - 2022-04-09	50-59	671	1005	2117	2709	10644	278	1842	29895
2022-04-03 - 2022-04-09	60-69	446	542	1192	2343	8965	192	1161	31100
2022-04-03 - 2022-04-09	70-79	190	259	564	1717	5354	105	679	25012
2022-04-03 - 2022-04-09	80-89	169	133	419	1521	1734	83	434	16859
2022-04-03 - 2022-04-09	90+	51	91	174	730	362	55	165	5878
2022-04-10 - 2022-04-16	0-9	3852	428	277	10	19713	515	3343	136
2022-04-10 - 2022-04-16	10-19	3049	1619	2213	1477	13606	635	5542	9108
2022-04-10 - 2022-04-16	20-29	1438	1703	2930	3438	13636	561	3746	19002
2022-04-10 - 2022-04-16	30-39	1240	1267	2392	3170	16022	464	3204	22067
2022-04-10 - 2022-04-16	40-49	989	1135	2533	3988	14775	348	2299	25149
2022-04-10 - 2022-04-16	50-59	649	829	1859	3363	12775	284	1499	25034
2022-04-10 - 2022-04-16	60-69	410	446	1027	2341	9605	184	1002	24401
2022-04-10 - 2022-04-16	70-79	190	217	450	1724	5850	103	568	19305
2022-04-10 - 2022-04-16	80-89	156	123	357	1526	1923	70	382	13750
2022-04-10 - 2022-04-16	90+	45	57	150	680	369	36	130	4948
2022-04-17 - 2022-04-23	0-9	6740	1054	592	14	20501	1211	5891	100
2022-04-17 - 2022-04-23	10-19	4070	1912	3759	2233	7826	995	7691	12687
2022-04-17 - 2022-04-23	20-29	1467	1871	3096	5080	6974	508	3259	20508
2022-04-17 - 2022-04-23	30-39	1204	1199	2498	4570	8229	391	2600	21420
2022-04-17 - 2022-04-23	40-49	968	1095	2721	6188	7185	324	1983	27078
2022-04-17 - 2022-04-23	50-59	603	863	1938	5201	7364	210	1307	26422
2022-04-17 - 2022-04-23	60-69	334	431	905	3673	6237	109	746	25311
2022-04-17 - 2022-04-23	70-79	164	202	456	2116	3456	63	499	18777
2022-04-17 - 2022-04-23	80-89	144	102	279	1533	1071	56	347	10808
2022-04-17 - 2022-04-23	90+	47	63	114	724	248	23	111	3891
2022-04-24 - 2022-04-30	0-9	11910	1581	799	38	26908	1516	6494	125
2022-04-24 - 2022-04-30	10-19	8246	3134	4123	2205	14070	1700	8584	9842
2022-04-24 - 2022-04-30	20-29	2734	2718	4255	6311	11152	1004	4792	20746
2022-04-24 - 2022-04-30	30-39	1821	1961	3655	6313	11090	567	3179	20874
2022-04-24 - 2022-04-30	40-49	1372	1611	3159	7621	10498	381	2059	23214
2022-04-24 - 2022-04-30	50-59	896	1070	2278	6580	10044	278	1425	24054
2022-04-24 - 2022-04-30	60-69	522	562	1313	5304	9567	150	851	25387
2022-04-24 - 2022-04-30	70-79	247	229	567	3436	5753	86	517	20452
2022-04-24 - 2022-04-30	80-89	205	137	356	2526	1495	46	302	12481
2022-04-24 - 2022-04-30	90+	72	56	142	1176	268	27	98	4515
2022-05-01 - 2022-05-07	0-9	8409	924	598	23	17870	517	3219	116
2022-05-01 - 2022-05-07	10-19	5430	2001	3334	1439	9153	1006	6011	5127
2022-05-01 - 2022-05-07	20-29	3011	2523	3963	5849	13255	1008	5416	17038
2022-05-01 - 2022-05-07	30-39	1979	2058	3815	6669	11487	558	3550	17828
2022-05-01 - 2022-05-07	40-49	1399	1637	3054	7276	9507	403	2092	18262
2022-05-01 - 2022-05-07	50-59	877	977	2029	5834	10383	249	1347	17693
2022-05-01 - 2022-05-07	60-69	489	491	991	4212	10067	135	754	17998
2022-05-01 - 2022-05-07	70-79	231	156	442	2695	5996	78	393	13869
2022-05-01 - 2022-05-07	80-89	153	92	274	1680	1429	31	219	7578
2022-05-01 - 2022-05-07	90+	62	33	90	866	233	19	63	2648
2022-05-08 - 2022-05-14	0-9	14884	1329	872	26	22780	1649	3212	131
2022-05-08 - 2022-05-14	10-19	9325	2395	3372	1361	11133	1811	6224	5065
2022-05-08 - 2022-05-14	20-29	2472	2523	4279	7164	11335	798	5174	18188
2022-05-08 - 2022-05-14	30-39	2269	2219	4265	8657	12322	565	3960	20326
2022-05-08 - 2022-05-14	40-49	1646	1732	3512	9658	10696	455	2534	20679
2022-05-08 - 2022-05-14	50-59	1034	1209	2413	8478	11482	287	1623	21909
2022-05-08 - 2022-05-14	60-69	573	631	1310	6106	11212	159	848	20969
2022-05-08 - 2022-05-14	70-79	267	209	524	3522	6606	62	409	15553
2022-05-08 - 2022-05-14	80-89	209	120	314	2430	1671	45	263	9043
2022-05-08 - 2022-05-14	90+	85	45	117	1213	235	17	78	3114
2022-05-15 - 2022-05-21	0-9	12779	1346	809	26	16283	1598	2686	97
2022-05-15 - 2022-05-21	10-19	8229	1886	2249	1382	10011	1484	3911	3363
2022-05-15 - 2022-05-21	20-29	2072	1865	3387	6589	12594	520	3314	14166
2022-05-15 - 2022-05-21	30-39	1765	1442	3278	8133	11563	385	2526	16181
2022-05-15 - 2022-05-21	40-49	1366	1300	3241	10272	9846	333	1725	18653
2022-05-15 - 2022-05-21	50-59	929	990	2224	9152	10348	203	1218	19701
2022-05-15 - 2022-05-21	60-69	540	536	1212	6893	9737	125	755	21452
2022-05-15 - 2022-05-21	70-79	258	198	502	4004	5351	60	434	17166
2022-05-15 - 2022-05-21	80-89	208	98	270	2238	1324	47	268	8705
2022-05-15 - 2022-05-21	90+	69	36	110	914	236	24	67	2698
2022-05-22 - 2022-05-28	0-9	9201	973	541	21	10153	1189	1709	93
2022-05-22 - 2022-05-28	10-19	6641	1241	1174	556	6182	1085	2098	1456
2022-05-22 - 2022-05-28	20-29	869	739	1068	1858	2821	179	1147	3875
2022-05-22 - 2022-05-28	30-39	783	593	1136	2536	2382	173	1014	5446
2022-05-22 - 2022-05-28	40-49	702	606	1162	3075	2107	164	810	6595
2022-05-22 - 2022-05-28	50-59	487	451	957	3245	1998	97	561	7250
2022-05-22 - 2022-05-28	60-69	358	332	617	2965	1959	74	402	9428
2022-05-22 - 2022-05-28	70-79	256	160	361	2437	1335	37	298	9795
2022-05-22 - 2022-05-28	80-89	184	90	263	2445	562	42	249	8079
2022-05-22 - 2022-05-28	90+	62	54	117	1085	165	18	75	2749
2022-05-29 - 2022-06-04	0-9	4714	501	319	17	5470	555	1035	52
2022-05-29 - 2022-06-04	10-19	3210	642	822	465	3677	494	1376	1355
2022-05-29 - 2022-06-04	20-29	721	543	888	1767	3027	127	828	3807
2022-05-29 - 2022-06-04	30-39	642	505	956	2177	2046	150	843	4952
2022-05-29 - 2022-06-04	40-49	541	492	973	2769	1450	121	574	5537
2022-05-29 - 2022-06-04	50-59	363	388	859	2699	1596	94	460	6286
2022-05-29 - 2022-06-04	60-69	249	258	464	2363	1521	56	269	7843
2022-05-29 - 2022-06-04	70-79	151	111	261	2126	981	34	192	8063
2022-05-29 - 2022-06-04	80-89	153	86	241	2085	386	22	160	6304
2022-05-29 - 2022-06-04	90+	57	45	109	1114	97	12	55	2607
2022-06-05 - 2022-06-11	0-9	1305	110	123	18	3488	66	644	59
2022-06-05 - 2022-06-11	10-19	1035	368	656	722	1733	231	1261	2519
2022-06-05 - 2022-06-11	20-29	810	620	976	2159	2063	151	943	5225
2022-06-05 - 2022-06-11	30-39	705	490	1057	2428	1886	151	886	6628
2022-06-05 - 2022-06-11	40-49	598	556	1095	3369	1493	113	686	7649
2022-06-05 - 2022-06-11	50-59	464	443	908	3052	1502	72	528	8086
2022-06-05 - 2022-06-11	60-69	288	262	517	2591	1456	50	352	9857
2022-06-05 - 2022-06-11	70-79	168	129	262	2282	925	31	231	10234
2022-06-05 - 2022-06-11	80-89	123	85	211	2126	373	27	126	6878
2022-06-05 - 2022-06-11	90+	48	39	95	1109	122	10	52	2534
2022-06-12 - 2022-06-18	0-9	2525	199	242	19	5483	125	1139	77
2022-06-12 - 2022-06-18	10-19	1738	604	1034	1053	1407	191	2092	3283
2022-06-12 - 2022-06-18	20-29	1075	832	1379	2746	1223	159	1288	6808
2022-06-12 - 2022-06-18	30-39	1032	766	1609	3573	1493	216	1293	9273
2022-06-12 - 2022-06-18	40-49	824	745	1544	4485	1117	161	957	10781
2022-06-12 - 2022-06-18	50-59	556	634	1258	4110	869	96	658	11520
2022-06-12 - 2022-06-18	60-69	367	401	786	3768	780	71	493	13716
2022-06-12 - 2022-06-18	70-79	253	208	441	3496	664	36	333	14849
2022-06-12 - 2022-06-18	80-89	216	152	377	3539	500	50	211	11553
2022-06-12 - 2022-06-18	90+	88	76	178	1669	192	16	84	3939
2022-06-19 - 2022-06-25	0-9	4380	324	456	21	7877	189	1676	93
2022-06-19 - 2022-06-25	10-19	2628	948	1697	1549	2069	275	2835	4411
2022-06-19 - 2022-06-25	20-29	1274	1118	1768	3778	1536	235	1668	9203
2022-06-19 - 2022-06-25	30-39	1418	1108	2079	4884	1977	213	1710	12236
2022-06-19 - 2022-06-25	40-49	1212	1071	2103	6313	1469	165	1265	14574
2022-06-19 - 2022-06-25	50-59	804	834	1622	5453	1129	112	912	14802
2022-06-19 - 2022-06-25	60-69	491	473	978	5040	934	84	641	17657
2022-06-19 - 2022-06-25	70-79	342	230	555	4474	890	46	459	18570
2022-06-19 - 2022-06-25	80-89	323	198	505	4493	636	52	335	13423
2022-06-19 - 2022-06-25	90+	129	104	225	2198	309	27	102	4504
2022-06-26 - 2022-07-02	0-9	4699	314	458	35	8796	166	1478	104
2022-06-26 - 2022-07-02	10-19	2639	929	1853	1885	2182	266	2671	4392
2022-06-26 - 2022-07-02	20-29	1594	1422	2087	4448	1761	276	2006	9724
2022-06-26 - 2022-07-02	30-39	1646	1213	2448	5656	2095	246	1979	12877
2022-06-26 - 2022-07-02	40-49	1357	1106	2399	7034	1601	186	1412	14406
2022-06-26 - 2022-07-02	50-59	907	862	1750	6275	1150	144	1078	15127
2022-06-26 - 2022-07-02	60-69	657	555	1083	5749	914	115	730	18819
2022-06-26 - 2022-07-02	70-79	354	275	610	5182	871	61	490	19216
2022-06-26 - 2022-07-02	80-89	365	237	574	5145	720	70	365	13666
2022-06-26 - 2022-07-02	90+	172	110	263	2581	265	37	136	4944
2022-07-03 - 2022-07-09	0-9	5206	387	588	35	9258	172	1643	96
2022-07-03 - 2022-07-09	10-19	2634	897	1878	1776	1987	272	2314	3509
2022-07-03 - 2022-07-09	20-29	1546	1225	2096	4262	1765	269	1824	9085
2022-07-03 - 2022-07-09	30-39	1618	1184	2446	6287	2073	253	1892	12306
2022-07-03 - 2022-07-09	40-49	1348	1110	2290	7051	1521	185	1357	13323
2022-07-03 - 2022-07-09	50-59	925	880	1723	6181	1137	122	990	14113
2022-07-03 - 2022-07-09	60-69	627	539	1021	5992	960	87	693	17477
2022-07-03 - 2022-07-09	70-79	402	298	654	5236	784	66	460	17940
2022-07-03 - 2022-07-09	80-89	375	218	590	5114	659	66	359	13109
2022-07-03 - 2022-07-09	90+	152	113	264	2495	299	36	120	4432
2022-07-10 - 2022-07-16	0-9	4659	319	448	31	7429	168	1147	103
2022-07-10 - 2022-07-16	10-19	2010	790	1583	1804	1527	244	1895	3034
2022-07-10 - 2022-07-16	20-29	1357	1055	1861	3835	1521	231	1578	7644
2022-07-10 - 2022-07-16	30-39	1474	1107	2243	5525	1765	226	1578	10218
2022-07-10 - 2022-07-16	40-49	1214	876	1903	5987	1310	197	1136	10791
2022-07-10 - 2022-07-16	50-59	791	761	1507	5645	1008	105	875	11549
2022-07-10 - 2022-07-16	60-69	609	513	1041	5499	799	93	621	15150
2022-07-10 - 2022-07-16	70-79	406	277	648	5066	802	71	429	16312
2022-07-10 - 2022-07-16	80-89	379	221	531	5201	718	56	339	12235
2022-07-10 - 2022-07-16	90+	151	83	242	2511	276	38	108	4206
2022-07-17 - 2022-07-23	0-9	3583	269	351	22	5940	126	755	78
2022-07-17 - 2022-07-23	10-19	1642	626	1416	1276	1293	209	1629	2492
2022-07-17 - 2022-07-23	20-29	1082	1007	1647	3279	1427	209	1477	6084
2022-07-17 - 2022-07-23	30-39	1298	864	1931	4842	1575	164	1311	7832
2022-07-17 - 2022-07-23	40-49	990	856	1642	5196	1109	133	937	8502
2022-07-17 - 2022-07-23	50-59	698	653	1295	5065	821	108	726	9044
2022-07-17 - 2022-07-23	60-69	492	433	846	5019	737	89	524	11988
2022-07-17 - 2022-07-23	70-79	386	261	608	4969	744	63	391	13918
2022-07-17 - 2022-07-23	80-89	356	243	530	5198	681	58	336	10928
2022-07-17 - 2022-07-23	90+	144	77	227	2466	245	32	114	3544
2022-07-24 - 2022-07-30	0-9	2752	157	279	24	4596	75	551	79
2022-07-24 - 2022-07-30	10-19	1374	483	1191	1055	1014	193	1204	1943
2022-07-24 - 2022-07-30	20-29	881	765	1398	2821	1248	183	1222	4767
2022-07-24 - 2022-07-30	30-39	1049	684	1570	4067	1386	144	990	6147
2022-07-24 - 2022-07-30	40-49	841	666	1387	4493	990	123	759	6510
2022-07-24 - 2022-07-30	50-59	562	561	1069	4470	730	72	582	7172
2022-07-24 - 2022-07-30	60-69	391	393	727	4648	708	71	509	10038
2022-07-24 - 2022-07-30	70-79	348	254	533	4639	655	51	386	11760
2022-07-24 - 2022-07-30	80-89	377	225	530	4855	664	45	317	9416
2022-07-24 - 2022-07-30	90+	149	75	211	2309	246	20	107	3119
2022-07-31 - 2022-08-06	0-9	2061	147	228	20	3403	70	389	68
2022-07-31 - 2022-08-06	10-19	1124	470	962	901	904	157	1103	1486
2022-07-31 - 2022-08-06	20-29	710	667	1153	2364	1146	151	1111	3791
2022-07-31 - 2022-08-06	30-39	847	617	1279	3292	1221	126	815	4566
2022-07-31 - 2022-08-06	40-49	672	553	1164	3818	848	110	597	4919
2022-07-31 - 2022-08-06	50-59	458	447	930	3785	596	63	486	5501
2022-07-31 - 2022-08-06	60-69	390	314	645	3868	534	61	410	7672
2022-07-31 - 2022-08-06	70-79	314	174	504	3917	556	40	336	9425
2022-07-31 - 2022-08-06	80-89	319	193	451	4006	501	45	252	7757
2022-07-31 - 2022-08-06	90+	114	66	175	1785	191	24	88	2582
2022-08-07 - 2022-08-13	0-9	1491	86	165	20	2531	64	272	65
2022-08-07 - 2022-08-13	10-19	979	365	798	643	761	156	754	1090
2022-08-07 - 2022-08-13	20-29	621	541	841	1765	1039	109	862	2785
2022-08-07 - 2022-08-13	30-39	696	480	967	2643	1104	117	652	3397
2022-08-07 - 2022-08-13	40-49	530	403	944	3021	761	100	457	3687
2022-08-07 - 2022-08-13	50-59	342	347	751	3160	510	59	408	4174
2022-08-07 - 2022-08-13	60-69	316	268	505	3164	437	45	353	5838
2022-08-07 - 2022-08-13	70-79	230	142	359	3194	389	39	227	6343
2022-08-07 - 2022-08-13	80-89	258	137	342	3198	336	20	165	5417
2022-08-07 - 2022-08-13	90+	88	61	139	1484	160	14	65	1940
2022-08-14 - 2022-08-20	0-9	1421	77	158	19	2114	40	250	59
2022-08-14 - 2022-08-20	10-19	812	285	687	552	698	114	683	900
2022-08-14 - 2022-08-20	20-29	546	463	812	1604	891	119	746	2458
2022-08-14 - 2022-08-20	30-39	585	415	840	2229	979	107	583	2877
2022-08-14 - 2022-08-20	40-49	488	410	843	2587	642	87	424	3236
2022-08-14 - 2022-08-20	50-59	374	344	704	2838	477	51	338	3585
2022-08-14 - 2022-08-20	60-69	293	262	510	2938	459	40	281	5246
2022-08-14 - 2022-08-20	70-79	272	159	350	3111	482	39	256	7001
2022-08-14 - 2022-08-20	80-89	272	146	353	3215	455	35	215	6002
2022-08-14 - 2022-08-20	90+	105	55	123	1377	158	19	73	1927
2022-08-21 - 2022-08-27	0-9	1248	64	114	15	1778	25	171	51
2022-08-21 - 2022-08-27	10-19	732	266	566	423	594	127	620	820
2022-08-21 - 2022-08-27	20-29	521	512	658	1404	767	122	760	2256
2022-08-21 - 2022-08-27	30-39	476	325	730	1945	843	83	449	2260
2022-08-21 - 2022-08-27	40-49	423	340	730	2342	586	80	392	2699
2022-08-21 - 2022-08-27	50-59	326	293	603	2622	448	50	313	3067
2022-08-21 - 2022-08-27	60-69	225	225	432	2788	399	38	219	4378
2022-08-21 - 2022-08-27	70-79	201	141	274	2672	339	29	196	5206
2022-08-21 - 2022-08-27	80-89	183	98	252	2660	289	22	141	4531
2022-08-21 - 2022-08-27	90+	62	36	107	1137	103	12	50	1599
2022-08-28 - 2022-09-03	0-9	856	41	52	12	1291	37	95	50
2022-08-28 - 2022-09-03	10-19	500	225	425	337	525	124	522	647
2022-08-28 - 2022-09-03	20-29	459	445	662	1271	732	103	639	2035
2022-08-28 - 2022-09-03	30-39	440	283	581	1584	763	79	414	2009
2022-08-28 - 2022-09-03	40-49	333	310	664	1978	467	60	354	2305
2022-08-28 - 2022-09-03	50-59	284	264	581	2331	354	51	286	2747
2022-08-28 - 2022-09-03	60-69	213	199	415	2513	333	38	198	3966
2022-08-28 - 2022-09-03	70-79	173	111	252	2538	318	30	167	4787
2022-08-28 - 2022-09-03	80-89	159	97	227	2399	238	7	115	3864
2022-08-28 - 2022-09-03	90+	49	41	82	1019	105	12	44	1319
2022-09-04 - 2022-09-10	0-9	917	45	60	13	1501	37	136	45
2022-09-04 - 2022-09-10	10-19	648	263	508	372	536	149	663	729
2022-09-04 - 2022-09-10	20-29	495	460	670	1149	690	100	577	1855
2022-09-04 - 2022-09-10	30-39	456	263	682	1593	811	67	400	1944
2022-09-04 - 2022-09-10	40-49	380	333	665	1992	550	69	346	2176
2022-09-04 - 2022-09-10	50-59	285	271	506	2260	385	39	270	2569
2022-09-04 - 2022-09-10	60-69	199	181	364	2477	304	39	196	3644
2022-09-04 - 2022-09-10	70-79	186	113	219	2572	263	24	132	4514
2022-09-04 - 2022-09-10	80-89	167	84	188	2234	255	21	108	3801
2022-09-04 - 2022-09-10	90+	51	24	76	939	91	9	34	1345
2022-09-11 - 2022-09-17	0-9	1192	65	99	15	1747	44	154	49
2022-09-11 - 2022-09-17	10-19	788	285	590	412	633	116	732	841
2022-09-11 - 2022-09-17	20-29	431	486	679	1368	642	98	619	1911
2022-09-11 - 2022-09-17	30-39	503	338	668	1894	806	90	401	2103
2022-09-11 - 2022-09-17	40-49	443	364	687	2350	509	66	344	2476
2022-09-11 - 2022-09-17	50-59	285	247	548	2499	369	47	264	2741
2022-09-11 - 2022-09-17	60-69	186	190	333	2549	308	34	185	3616
2022-09-11 - 2022-09-17	70-79	151	107	266	2338	266	17	129	4220
2022-09-11 - 2022-09-17	80-89	138	83	191	2220	201	16	121	3495
2022-09-11 - 2022-09-17	90+	48	32	92	979	91	9	31	1198
2022-09-18 - 2022-09-24	0-9	1122	87	97	15	1459	52	189	47
2022-09-18 - 2022-09-24	10-19	855	298	734	473	578	134	764	855
2022-09-18 - 2022-09-24	20-29	419	412	658	1391	627	88	593	2068
2022-09-18 - 2022-09-24	30-39	459	316	669	1778	791	88	420	2102
2022-09-18 - 2022-09-24	40-49	394	344	700	2441	565	61	363	2506
2022-09-18 - 2022-09-24	50-59	309	262	571	2533	392	50	259	2872
2022-09-18 - 2022-09-24	60-69	187	164	338	2592	272	33	158	3929
2022-09-18 - 2022-09-24	70-79	152	78	228	2666	264	12	141	4823
2022-09-18 - 2022-09-24	80-89	162	67	184	2497	250	17	129	3972
2022-09-18 - 2022-09-24	90+	54	36	76	1067	74	5	34	1313
2022-09-25 - 2022-10-01	0-9	1123	74	91	14	1655	54	142	31
2022-09-25 - 2022-10-01	10-19	752	301	569	427	605	172	696	829
2022-09-25 - 2022-10-01	20-29	381	467	606	1178	854	121	773	2096
2022-09-25 - 2022-10-01	30-39	394	287	561	1443	625	75	442	1773
2022-09-25 - 2022-10-01	40-49	330	283	520	1796	437	55	330	1979
2022-09-25 - 2022-10-01	50-59	211	212	437	1874	321	35	248	2215
2022-09-25 - 2022-10-01	60-69	157	139	277	2105	241	18	167	3019
2022-09-25 - 2022-10-01	70-79	143	80	199	2195	240	16	119	4039
2022-09-25 - 2022-10-01	80-89	130	62	170	2260	181	15	106	3388
2022-09-25 - 2022-10-01	90+	53	38	78	875	63	8	25	1088
2022-10-02 - 2022-10-08	0-9	823	51	53	16	1320	41	89	41
2022-10-02 - 2022-10-08	10-19	702	259	514	361	538	133	616	722
2022-10-02 - 2022-10-08	20-29	358	336	507	1168	653	69	623	1700
2022-10-02 - 2022-10-08	30-39	364	248	498	1407	670	81	367	1583
2022-10-02 - 2022-10-08	40-49	318	295	582	1953	446	59	274	1878
2022-10-02 - 2022-10-08	50-59	234	227	448	2324	327	37	221	2195
2022-10-02 - 2022-10-08	60-69	167	161	336	2469	261	26	165	3094
2022-10-02 - 2022-10-08	70-79	174	82	230	2609	257	23	148	4142
2022-10-02 - 2022-10-08	80-89	201	75	227	2766	249	17	116	3737
2022-10-02 - 2022-10-08	90+	66	33	63	1251	123	8	36	1281
2022-10-09 - 2022-10-15	0-9	913	62	66	14	1447	53	92	41
2022-10-09 - 2022-10-15	10-19	636	225	493	307	687	134	539	594
2022-10-09 - 2022-10-15	20-29	321	313	540	990	778	103	606	1565
2022-10-09 - 2022-10-15	30-39	341	250	465	1180	617	77	360	1476
2022-10-09 - 2022-10-15	40-49	263	250	562	1665	389	49	272	1599
2022-10-09 - 2022-10-15	50-59	203	211	433	2064	250	44	204	1879
2022-10-09 - 2022-10-15	60-69	159	160	309	2243	207	32	148	2748
2022-10-09 - 2022-10-15	70-79	143	76	155	2334	236	10	122	3493
2022-10-09 - 2022-10-15	80-89	163	62	172	2614	199	21	107	3115
2022-10-09 - 2022-10-15	90+	61	37	60	1146	79	11	29	1073
2022-10-16 - 2022-10-22	0-9	802	53	53	20	1430	44	69	29
2022-10-16 - 2022-10-22	10-19	658	271	423	335	751	140	556	656
2022-10-16 - 2022-10-22	20-29	408	386	564	1181	900	109	682	1816
2022-10-16 - 2022-10-22	30-39	420	304	504	1369	641	79	387	1540
2022-10-16 - 2022-10-22	40-49	348	273	579	1837	440	51	289	1732
2022-10-16 - 2022-10-22	50-59	258	243	482	2413	280	35	199	2101
2022-10-16 - 2022-10-22	60-69	193	164	349	2688	268	22	179	2913
2022-10-16 - 2022-10-22	70-79	191	97	214	2831	265	23	138	3927
2022-10-16 - 2022-10-22	80-89	194	72	211	3124	238	24	110	3612
2022-10-16 - 2022-10-22	90+	54	35	72	1281	84	6	32	1180
2022-10-23 - 2022-10-29	0-9	694	36	50	21	1183	28	73	42
2022-10-23 - 2022-10-29	10-19	549	231	355	313	510	100	400	522
2022-10-23 - 2022-10-29	20-29	423	358	521	1237	942	96	510	1645
2022-10-23 - 2022-10-29	30-39	436	273	563	1671	659	82	348	1602
2022-10-23 - 2022-10-29	40-49	340	301	628	2193	455	71	279	1822
2022-10-23 - 2022-10-29	50-59	303	260	560	2722	329	37	212	2189
2022-10-23 - 2022-10-29	60-69	199	179	378	3080	284	27	167	3113
2022-10-23 - 2022-10-29	70-79	193	114	259	3255	254	21	142	4108
2022-10-23 - 2022-10-29	80-89	197	94	280	3584	242	25	127	3836
2022-10-23 - 2022-10-29	90+	71	49	108	1549	100	<5	28	1372
2022-10-30 - 2022-11-05	0-9	687	52	53	21	1192	33	78	39
2022-10-30 - 2022-11-05	10-19	511	196	338	398	413	82	383	566
2022-10-30 - 2022-11-05	20-29	289	312	461	1064	746	92	453	1396
2022-10-30 - 2022-11-05	30-39	383	284	489	1438	653	92	297	1505
2022-10-30 - 2022-11-05	40-49	353	302	558	1987	442	67	242	1724
2022-10-30 - 2022-11-05	50-59	287	245	574	2487	276	32	179	1975
2022-10-30 - 2022-11-05	60-69	190	165	365	2776	244	20	141	2723
2022-10-30 - 2022-11-05	70-79	192	105	209	2938	229	22	118	3609
2022-10-30 - 2022-11-05	80-89	170	80	239	3413	183	20	91	3380
2022-10-30 - 2022-11-05	90+	58	40	93	1476	74	6	32	1248
2022-11-06 - 2022-11-12	0-9	821	58	75	20	1449	36	79	44
2022-11-06 - 2022-11-12	10-19	559	215	493	411	652	98	535	587
2022-11-06 - 2022-11-12	20-29	448	378	614	1274	997	103	624	1695
2022-11-06 - 2022-11-12	30-39	443	339	638	1724	728	85	406	1724
2022-11-06 - 2022-11-12	40-49	368	348	649	2390	535	81	292	1937
2022-11-06 - 2022-11-12	50-59	333	306	636	2872	340	42	247	2279
2022-11-06 - 2022-11-12	60-69	224	208	438	3278	271	25	202	3161
2022-11-06 - 2022-11-12	70-79	212	131	262	3477	284	34	138	4388
2022-11-06 - 2022-11-12	80-89	254	104	276	3986	295	22	130	4094
2022-11-06 - 2022-11-12	90+	104	53	109	1688	107	10	51	1405
2022-11-13 - 2022-11-19	0-9	738	40	55	18	1316	36	94	49
2022-11-13 - 2022-11-19	10-19	688	210	479	501	504	116	502	670
2022-11-13 - 2022-11-19	20-29	385	380	579	1461	568	111	586	1794
2022-11-13 - 2022-11-19	30-39	409	321	623	1894	649	70	408	1912
2022-11-13 - 2022-11-19	40-49	382	345	728	2585	483	59	291	2080
2022-11-13 - 2022-11-19	50-59	315	286	693	3116	334	43	230	2487
2022-11-13 - 2022-11-19	60-69	229	207	452	3447	246	40	206	3293
2022-11-13 - 2022-11-19	70-79	240	142	307	3769	265	27	167	4510
2022-11-13 - 2022-11-19	80-89	282	125	281	4593	282	26	138	4527
2022-11-13 - 2022-11-19	90+	94	65	119	2030	113	15	40	1672
2022-11-20 - 2022-11-26	0-9	838	51	60	14	1386	50	87	49
2022-11-20 - 2022-11-26	10-19	662	247	522	578	543	115	481	673
2022-11-20 - 2022-11-26	20-29	396	399	632	1716	945	121	579	1865
2022-11-20 - 2022-11-26	30-39	481	306	672	2129	757	105	407	1884
2022-11-20 - 2022-11-26	40-49	421	390	748	2823	486	78	305	2201
2022-11-20 - 2022-11-26	50-59	351	298	677	3385	342	48	218	2504
2022-11-20 - 2022-11-26	60-69	266	222	460	3693	293	32	201	3487
2022-11-20 - 2022-11-26	70-79	241	133	297	3993	295	25	169	4633
2022-11-20 - 2022-11-26	80-89	289	155	272	4804	296	23	137	4402
2022-11-20 - 2022-11-26	90+	114	73	144	2232	136	14	44	1590
2022-11-27 - 2022-12-03	0-9	931	68	59	13	1691	37	89	41
2022-11-27 - 2022-12-03	10-19	745	306	629	642	702	150	663	832
2022-11-27 - 2022-12-03	20-29	426	375	625	1717	1046	113	722	2105
2022-11-27 - 2022-12-03	30-39	544	353	695	2091	862	104	422	2033
2022-11-27 - 2022-12-03	40-49	452	375	774	2893	592	77	315	2221
2022-11-27 - 2022-12-03	50-59	333	303	707	3442	463	49	252	2545
2022-11-27 - 2022-12-03	60-69	310	244	487	3920	309	40	239	3627
2022-11-27 - 2022-12-03	70-79	276	151	338	4265	390	25	174	5075
2022-11-27 - 2022-12-03	80-89	315	124	275	5072	361	37	158	5042
2022-11-27 - 2022-12-03	90+	130	68	109	2285	148	16	39	1780
2022-12-04 - 2022-12-10	0-9	1065	65	64	21	1816	48	95	46
2022-12-04 - 2022-12-10	10-19	878	299	633	674	701	148	618	814
2022-12-04 - 2022-12-10	20-29	450	441	748	1746	732	127	736	2103
2022-12-04 - 2022-12-10	30-39	532	404	763	2306	689	116	449	2033
2022-12-04 - 2022-12-10	40-49	487	351	783	3025	520	78	338	2236
2022-12-04 - 2022-12-10	50-59	339	356	668	3603	345	62	306	2596
2022-12-04 - 2022-12-10	60-69	275	240	464	4123	283	42	201	3461
2022-12-04 - 2022-12-10	70-79	292	147	339	4428	306	33	188	4873
2022-12-04 - 2022-12-10	80-89	298	133	309	5623	336	46	161	4861
2022-12-04 - 2022-12-10	90+	119	62	141	2633	160	13	50	1789
2022-12-11 - 2022-12-17	0-9	1203	80	63	17	2106	49	94	37
2022-12-11 - 2022-12-17	10-19	881	336	629	704	844	153	648	825
2022-12-11 - 2022-12-17	20-29	449	436	738	1818	740	111	745	2060
2022-12-11 - 2022-12-17	30-39	566	376	755	2179	733	103	460	2030
2022-12-11 - 2022-12-17	40-49	469	358	782	2903	530	80	336	2152
2022-12-11 - 2022-12-17	50-59	377	321	734	3457	380	72	278	2489
2022-12-11 - 2022-12-17	60-69	310	244	478	3985	322	42	199	3426
2022-12-11 - 2022-12-17	70-79	297	165	333	4235	359	33	206	4868
2022-12-11 - 2022-12-17	80-89	276	132	303	5031	341	41	151	4718
2022-12-11 - 2022-12-17	90+	109	67	114	2275	126	17	49	1679
2022-12-18 - 2022-12-24	0-9	1213	46	82	21	2025	39	94	34
2022-12-18 - 2022-12-24	10-19	752	241	467	544	715	104	477	654
2022-12-18 - 2022-12-24	20-29	454	398	626	1541	888	92	633	1802
2022-12-18 - 2022-12-24	30-39	454	332	654	1929	668	109	395	1776
2022-12-18 - 2022-12-24	40-49	445	305	672	2448	508	75	310	1886
2022-12-18 - 2022-12-24	50-59	320	275	651	3080	310	53	262	2150
2022-12-18 - 2022-12-24	60-69	289	213	447	3655	308	24	229	3258
2022-12-18 - 2022-12-24	70-79	311	167	342	4105	343	32	179	4628
2022-12-18 - 2022-12-24	80-89	297	120	303	4779	331	31	146	4430
2022-12-18 - 2022-12-24	90+	104	70	102	2077	126	9	49	1480
2022-12-25 - 2022-12-31	0-9	1103	47	54	17	2207	39	74	34
2022-12-25 - 2022-12-31	10-19	683	267	502	584	881	139	474	692
2022-12-25 - 2022-12-31	20-29	490	416	670	1567	1056	132	667	1825
2022-12-25 - 2022-12-31	30-39	494	310	691	1892	848	99	423	1682
2022-12-25 - 2022-12-31	40-49	432	311	722	2555	592	76	288	1862
2022-12-25 - 2022-12-31	50-59	331	279	655	3093	409	54	263	2055
2022-12-25 - 2022-12-31	60-69	262	210	407	3754	354	30	190	3065
2022-12-25 - 2022-12-31	70-79	300	150	353	4065	320	29	155	4238
2022-12-25 - 2022-12-31	80-89	298	127	263	5168	273	35	148	4409
2022-12-25 - 2022-12-31	90+	107	71	99	2226	109	15	56	1613
2023-01-01 - 2023-01-07	0-9	1137	48	78	17	1951	30	69	23
2023-01-01 - 2023-01-07	10-19	627	276	484	623	577	104	470	719
2023-01-01 - 2023-01-07	20-29	417	400	657	1519	792	89	561	1710
2023-01-01 - 2023-01-07	30-39	457	295	612	1828	749	67	367	1502
2023-01-01 - 2023-01-07	40-49	410	315	614	2404	555	59	288	1663
2023-01-01 - 2023-01-07	50-59	346	274	546	3100	371	50	242	1951
2023-01-01 - 2023-01-07	60-69	272	228	442	3478	308	29	179	2717
2023-01-01 - 2023-01-07	70-79	293	120	299	3917	369	31	159	4032
2023-01-01 - 2023-01-07	80-89	314	121	307	5118	300	46	123	4283
2023-01-01 - 2023-01-07	90+	113	86	122	2287	123	16	46	1481
2023-01-08 - 2023-01-14	0-9	1204	52	67	10	1965	35	75	37
2023-01-08 - 2023-01-14	10-19	715	266	485	625	677	133	495	684
2023-01-08 - 2023-01-14	20-29	393	430	633	1496	935	111	613	1724
2023-01-08 - 2023-01-14	30-39	508	283	624	1663	717	90	407	1465
2023-01-08 - 2023-01-14	40-49	355	277	604	2284	480	86	282	1561
2023-01-08 - 2023-01-14	50-59	274	252	536	2833	342	50	231	1740
2023-01-08 - 2023-01-14	60-69	255	186	382	3163	262	30	192	2468
2023-01-08 - 2023-01-14	70-79	283	105	275	3564	300	23	149	3566
2023-01-08 - 2023-01-14	80-89	272	97	243	4430	251	48	126	3863
2023-01-08 - 2023-01-14	90+	94	65	86	1905	115	12	33	1315
2023-01-15 - 2023-01-21	0-9	1010	52	79	12	1934	38	74	32
2023-01-15 - 2023-01-21	10-19	661	209	465	489	635	110	470	618
2023-01-15 - 2023-01-21	20-29	401	328	634	1302	674	98	525	1532
2023-01-15 - 2023-01-21	30-39	387	303	557	1471	741	109	360	1294
2023-01-15 - 2023-01-21	40-49	302	306	528	2113	445	88	277	1447
2023-01-15 - 2023-01-21	50-59	258	221	506	2513	300	44	220	1649
2023-01-15 - 2023-01-21	60-69	255	176	336	3163	236	30	160	2450
2023-01-15 - 2023-01-21	70-79	265	110	237	3268	295	25	142	3296
2023-01-15 - 2023-01-21	80-89	203	91	205	3886	219	34	135	3396
2023-01-15 - 2023-01-21	90+	81	52	72	1707	109	<5	35	1157
2023-01-22 - 2023-01-28	0-9	1181	44	52	14	2176	37	82	32
2023-01-22 - 2023-01-28	10-19	700	234	439	549	750	127	533	610
2023-01-22 - 2023-01-28	20-29	452	389	660	1318	652	117	636	1686
2023-01-22 - 2023-01-28	30-39	497	284	547	1438	715	102	383	1305
2023-01-22 - 2023-01-28	40-49	381	281	557	1886	486	64	261	1424
2023-01-22 - 2023-01-28	50-59	260	237	489	2266	276	58	251	1550
2023-01-22 - 2023-01-28	60-69	239	151	327	2639	223	19	158	2196
2023-01-22 - 2023-01-28	70-79	204	103	242	2923	256	23	152	3075
2023-01-22 - 2023-01-28	80-89	217	88	179	3443	225	33	125	3146
2023-01-22 - 2023-01-28	90+	84	34	67	1526	105	<5	32	1140
2023-01-29 - 2023-02-04	0-9	796	49	48	11	1648	33	57	36
2023-01-29 - 2023-02-04	10-19	604	203	407	431	583	89	420	490
2023-01-29 - 2023-02-04	20-29	364	319	515	1156	728	91	510	1336
2023-01-29 - 2023-02-04	30-39	388	275	494	1356	615	74	346	1223
2023-01-29 - 2023-02-04	40-49	319	234	469	1731	404	67	237	1239
2023-01-29 - 2023-02-04	50-59	239	174	473	2123	266	38	198	1425
2023-01-29 - 2023-02-04	60-69	214	151	280	2595	241	22	140	1977
2023-01-29 - 2023-02-04	70-79	196	99	225	2847	219	18	118	2842
2023-01-29 - 2023-02-04	80-89	223	85	177	3638	202	30	114	2934
2023-01-29 - 2023-02-04	90+	101	42	69	1728	89	8	37	1070
2023-02-05 - 2023-02-11	0-9	832	45	33	19	1621	36	60	39
2023-02-05 - 2023-02-11	10-19	561	209	332	354	544	118	458	468
2023-02-05 - 2023-02-11	20-29	334	307	471	991	678	102	593	1327
2023-02-05 - 2023-02-11	30-39	358	261	436	1331	641	94	379	1140
2023-02-05 - 2023-02-11	40-49	276	269	441	1871	426	57	273	1250
2023-02-05 - 2023-02-11	50-59	221	180	439	2220	265	43	250	1343
2023-02-05 - 2023-02-11	60-69	190	140	283	2632	221	26	151	1766
2023-02-05 - 2023-02-11	70-79	203	99	195	3117	200	18	131	2756
2023-02-05 - 2023-02-11	80-89	199	80	179	3988	189	34	112	3025
2023-02-05 - 2023-02-11	90+	87	60	76	2009	85	18	31	1172
2023-02-12 - 2023-02-18	0-9	927	31	34	22	1539	32	59	35
2023-02-12 - 2023-02-18	10-19	581	190	341	351	536	114	421	467
2023-02-12 - 2023-02-18	20-29	330	320	446	990	552	77	530	1263
2023-02-12 - 2023-02-18	30-39	330	246	482	1368	606	74	341	1178
2023-02-12 - 2023-02-18	40-49	342	250	460	1837	438	65	271	1326
2023-02-12 - 2023-02-18	50-59	248	214	442	2271	246	41	212	1379
2023-02-12 - 2023-02-18	60-69	213	132	310	2636	216	30	150	1803
2023-02-12 - 2023-02-18	70-79	190	98	233	3117	233	20	105	2673
2023-02-12 - 2023-02-18	80-89	239	91	195	4042	222	34	102	2953
2023-02-12 - 2023-02-18	90+	92	51	82	2100	96	13	30	1175
2023-02-19 - 2023-02-25	0-9	798	32	41	16	1432	40	57	27
2023-02-19 - 2023-02-25	10-19	527	197	348	284	474	107	408	446
2023-02-19 - 2023-02-25	20-29	293	276	404	963	512	66	488	1292
2023-02-19 - 2023-02-25	30-39	364	213	445	1220	583	81	339	1105
2023-02-19 - 2023-02-25	40-49	266	217	418	1634	397	59	243	1181
2023-02-19 - 2023-02-25	50-59	228	193	427	2051	233	47	182	1242
2023-02-19 - 2023-02-25	60-69	202	129	258	2484	191	24	130	1693
2023-02-19 - 2023-02-25	70-79	190	102	200	2831	209	21	125	2478
2023-02-19 - 2023-02-25	80-89	202	78	200	3443	186	34	101	2594
2023-02-19 - 2023-02-25	90+	98	51	68	1761	85	8	33	981
2023-02-26 - 2023-03-04	0-9	728	36	41	21	1351	29	43	35
2023-02-26 - 2023-03-04	10-19	529	190	278	268	519	91	329	356
2023-02-26 - 2023-03-04	20-29	316	277	439	960	592	90	439	1239
2023-02-26 - 2023-03-04	30-39	314	234	389	1346	601	68	290	1033
2023-02-26 - 2023-03-04	40-49	296	222	462	1778	383	72	235	1176
2023-02-26 - 2023-03-04	50-59	229	177	416	2280	264	43	185	1161
2023-02-26 - 2023-03-04	60-69	179	130	290	2574	204	28	139	1606
2023-02-26 - 2023-03-04	70-79	187	113	202	2966	246	23	105	2566
2023-02-26 - 2023-03-04	80-89	251	78	214	4086	187	43	95	2897
2023-02-26 - 2023-03-04	90+	121	55	73	1969	84	9	29	1061
2023-03-05 - 2023-03-11	0-9	670	35	20	16	1209	32	41	27
2023-03-05 - 2023-03-11	10-19	485	178	257	232	400	87	355	319
2023-03-05 - 2023-03-11	20-29	253	260	381	910	433	70	413	1160
2023-03-05 - 2023-03-11	30-39	311	213	410	1116	496	52	252	952
2023-03-05 - 2023-03-11	40-49	250	197	418	1600	324	45	207	1039
2023-03-05 - 2023-03-11	50-59	210	200	374	2024	215	33	155	1139
2023-03-05 - 2023-03-11	60-69	179	137	241	2418	176	27	136	1570
2023-03-05 - 2023-03-11	70-79	149	106	179	2806	214	23	96	2470
2023-03-05 - 2023-03-11	80-89	209	73	173	3492	176	31	94	2678
2023-03-05 - 2023-03-11	90+	96	51	71	1760	71	6	15	944
2023-03-12 - 2023-03-18	0-9	744	33	29	16	1245	37	54	32
2023-03-12 - 2023-03-18	10-19	544	174	296	319	480	78	385	401
2023-03-12 - 2023-03-18	20-29	292	269	436	1016	552	80	456	1175
2023-03-12 - 2023-03-18	30-39	298	211	436	1049	508	68	275	956
2023-03-12 - 2023-03-18	40-49	240	163	371	1438	354	57	226	980
2023-03-12 - 2023-03-18	50-59	177	158	341	1879	215	37	166	1049
2023-03-12 - 2023-03-18	60-69	162	127	221	2051	157	19	130	1464
2023-03-12 - 2023-03-18	70-79	159	76	179	2434	193	10	97	2245
2023-03-12 - 2023-03-18	80-89	173	66	169	3437	156	31	79	2518
2023-03-12 - 2023-03-18	90+	88	50	71	1742	63	7	18	1001
2023-03-19 - 2023-03-25	0-9	691	28	22	<5	1268	19	55	<5
2023-03-19 - 2023-03-25	10-19	549	233	337	304	485	87	392	344
2023-03-19 - 2023-03-25	20-29	227	270	370	698	395	61	461	1073
2023-03-19 - 2023-03-25	30-39	216	141	280	589	286	41	255	651
2023-03-19 - 2023-03-25	40-49	160	122	218	641	219	36	157	663
2023-03-19 - 2023-03-25	50-59	108	100	155	598	165	18	112	667
2023-03-19 - 2023-03-25	60-69	94	55	102	730	110	12	73	837
2023-03-19 - 2023-03-25	70-79	61	35	73	820	98	6	71	1197
2023-03-19 - 2023-03-25	80-89	65	17	57	962	73	<5	48	962
2023-03-19 - 2023-03-25	90+	31	12	18	399	37	8	11	319
2023-03-26 - 2023-04-01	0-9	666	32	20	0	1203	26	43	<5
2023-03-26 - 2023-04-01	10-19	593	193	304	242	467	108	390	345
2023-03-26 - 2023-04-01	20-29	234	256	356	613	349	51	445	1029
2023-03-26 - 2023-04-01	30-39	172	132	266	462	218	38	213	557
2023-03-26 - 2023-04-01	40-49	128	113	208	419	189	20	144	534
2023-03-26 - 2023-04-01	50-59	92	77	144	501	117	19	123	535
2023-03-26 - 2023-04-01	60-69	63	49	85	603	92	10	63	797
2023-03-26 - 2023-04-01	70-79	60	26	72	645	84	11	53	994
2023-03-26 - 2023-04-01	80-89	56	26	48	533	57	8	45	688
2023-03-26 - 2023-04-01	90+	25	6	16	211	37	<5	11	190
2023-04-02 - 2023-04-08	0-9	583	25	27	<5	1022	21	29	<5
2023-04-02 - 2023-04-08	10-19	425	131	228	133	351	79	329	238
2023-04-02 - 2023-04-08	20-29	187	176	319	515	304	61	382	801
2023-04-02 - 2023-04-08	30-39	146	114	198	352	214	27	211	456
2023-04-02 - 2023-04-08	40-49	91	89	150	386	167	22	134	410
2023-04-02 - 2023-04-08	50-59	69	65	104	352	96	17	91	434
2023-04-02 - 2023-04-08	60-69	70	47	94	488	76	7	74	619
2023-04-02 - 2023-04-08	70-79	52	35	51	576	78	7	67	815
2023-04-02 - 2023-04-08	80-89	52	23	35	471	92	8	40	641
2023-04-02 - 2023-04-08	90+	12	6	17	215	28	<5	15	248
2023-04-09 - 2023-04-15	0-9	522	18	14	<5	1077	20	26	<5
2023-04-09 - 2023-04-15	10-19	413	130	204	183	399	75	334	269
2023-04-09 - 2023-04-15	20-29	167	186	315	504	300	55	330	779
2023-04-09 - 2023-04-15	30-39	124	118	219	371	205	37	198	526
2023-04-09 - 2023-04-15	40-49	107	74	145	364	127	18	120	460
2023-04-09 - 2023-04-15	50-59	76	79	101	407	88	11	85	495
2023-04-09 - 2023-04-15	60-69	63	22	77	473	67	6	54	616
2023-04-09 - 2023-04-15	70-79	68	24	55	588	73	5	54	818
2023-04-09 - 2023-04-15	80-89	58	21	50	563	57	6	42	700
2023-04-09 - 2023-04-15	90+	19	13	22	238	36	<5	16	223
2023-04-16 - 2023-04-22	0-9	427	20	8	0	761	14	28	<5
2023-04-16 - 2023-04-22	10-19	359	96	208	144	331	52	241	230
2023-04-16 - 2023-04-22	20-29	166	172	244	482	347	41	304	702
2023-04-16 - 2023-04-22	30-39	127	94	194	316	159	35	144	396
2023-04-16 - 2023-04-22	40-49	102	85	146	408	147	23	130	414
2023-04-16 - 2023-04-22	50-59	82	79	111	427	106	19	99	492
2023-04-16 - 2023-04-22	60-69	72	47	87	518	87	8	81	607
2023-04-16 - 2023-04-22	70-79	72	26	57	626	98	7	45	815
2023-04-16 - 2023-04-22	80-89	52	28	59	564	67	<5	39	652
2023-04-16 - 2023-04-22	90+	28	8	20	254	32	<5	7	254
2023-04-23 - 2023-04-29	0-9	542	20	13	<5	966	19	32	<5
2023-04-23 - 2023-04-29	10-19	370	107	166	135	388	66	204	172
2023-04-23 - 2023-04-29	20-29	152	151	217	380	356	24	247	570
2023-04-23 - 2023-04-29	30-39	133	85	164	378	155	25	150	378
2023-04-23 - 2023-04-29	40-49	89	64	149	334	132	18	127	370
2023-04-23 - 2023-04-29	50-59	72	55	81	325	104	15	78	331
2023-04-23 - 2023-04-29	60-69	55	40	66	402	72	10	48	509
2023-04-23 - 2023-04-29	70-79	44	20	42	495	57	6	40	611
2023-04-23 - 2023-04-29	80-89	45	20	36	502	46	5	29	553
2023-04-23 - 2023-04-29	90+	19	6	18	215	19	<5	10	209
2023-04-30 - 2023-05-06	0-9	530	10	13	0	1021	22	26	<5
2023-04-30 - 2023-05-06	10-19	384	115	222	148	498	58	235	182
2023-04-30 - 2023-05-06	20-29	182	165	237	401	388	46	308	578
2023-04-30 - 2023-05-06	30-39	139	92	156	323	194	28	165	324
2023-04-30 - 2023-05-06	40-49	94	61	126	320	141	23	118	335
2023-04-30 - 2023-05-06	50-59	64	62	98	335	93	12	80	393
2023-04-30 - 2023-05-06	60-69	63	46	65	402	108	6	60	510
2023-04-30 - 2023-05-06	70-79	52	22	44	520	59	5	49	669
2023-04-30 - 2023-05-06	80-89	43	33	30	459	48	12	41	507
2023-04-30 - 2023-05-06	90+	16	5	14	172	25	0	13	167
2023-05-07 - 2023-05-13	0-9	558	17	14	0	1040	22	26	<5
2023-05-07 - 2023-05-13	10-19	438	138	203	136	456	75	292	226
2023-05-07 - 2023-05-13	20-29	156	190	250	420	354	57	358	660
2023-05-07 - 2023-05-13	30-39	139	99	192	301	201	35	174	360
2023-05-07 - 2023-05-13	40-49	91	92	117	281	139	18	123	349
2023-05-07 - 2023-05-13	50-59	73	57	97	295	95	19	111	368
2023-05-07 - 2023-05-13	60-69	57	34	71	320	77	10	67	422
2023-05-07 - 2023-05-13	70-79	42	20	38	376	51	<5	42	631
2023-05-07 - 2023-05-13	80-89	33	20	32	337	47	<5	33	464
2023-05-07 - 2023-05-13	90+	9	<5	11	115	24	<5	8	146
2023-05-14 - 2023-05-20	0-9	584	22	7	<5	995	22	19	<5
2023-05-14 - 2023-05-20	10-19	462	131	223	94	428	83	287	187
2023-05-14 - 2023-05-20	20-29	174	192	255	383	314	48	368	700
2023-05-14 - 2023-05-20	30-39	142	105	172	299	201	30	180	346
2023-05-14 - 2023-05-20	40-49	112	90	133	260	170	27	119	319
2023-05-14 - 2023-05-20	50-59	69	61	95	252	93	14	98	308
2023-05-14 - 2023-05-20	60-69	54	32	59	298	69	12	49	426
2023-05-14 - 2023-05-20	70-79	47	23	38	417	51	<5	48	531
2023-05-14 - 2023-05-20	80-89	35	11	39	351	30	6	33	409
2023-05-14 - 2023-05-20	90+	16	6	14	142	32	0	8	137
2023-05-21 - 2023-05-27	0-9	584	24	8	<5	951	18	37	<5
2023-05-21 - 2023-05-27	10-19	358	120	165	69	383	77	262	167
2023-05-21 - 2023-05-27	20-29	128	170	228	349	256	47	392	680
2023-05-21 - 2023-05-27	30-39	122	89	187	237	164	25	172	342
2023-05-21 - 2023-05-27	40-49	74	48	96	228	122	18	117	266
2023-05-21 - 2023-05-27	50-59	49	42	80	213	85	18	103	315
2023-05-21 - 2023-05-27	60-69	40	35	57	253	64	6	62	366
2023-05-21 - 2023-05-27	70-79	38	17	40	372	52	0	41	461
2023-05-21 - 2023-05-27	80-89	30	17	40	305	47	5	34	361
2023-05-21 - 2023-05-27	90+	13	6	17	135	14	<5	12	127
